# Divergent avian strains drive an off-season influenza A peak in municipal wastewater

**DOI:** 10.64898/2026.04.02.26350079

**Authors:** Alexander L. Jaffe, Alessandro Zulli, Dorothea Duong, Bridgette Shelden, Miriam Goldman, Miles Richardson, Marlene K. Wolfe, Alexandria B. Boehm

**Affiliations:** Department of Civil and Environmental Engineering, Stanford University; Verily Life Sciences, South San Francisco, CA; Gangarosa Department of Environmental Health, Rollins School of Public Health, Emory University

## Abstract

Wastewater sequencing is an increasingly valuable tool in tracking the spread of infectious disease agents across space and time in areas of dense human settlement. Among pathogens that can be readily detected by this approach is influenza A, which follows predictable patterns of prevalence through the winter months in North America. Here, we leverage routine surveillance of a municipal wastewater treatment plant in Northern California to describe an atypical, off-season spike in influenza A concentrations that rivals that of the winter respiratory virus season. Drawing upon metagenomic data generated through hybrid-capture sequencing, we assemble and subsequently characterize fragments of divergent influenza genomes that appear to derive predominantly from the avian H16 clade. These strains exhibit close evolutionary relationships to influenza isolated from migratory shorebirds, hinting at potential host species and mechanisms of geographic spread. Analysis of read abundances suggest that these avian strains dominate the pool of influenza circulating during the summer months, when typical human-infecting strains are essentially absent. Together, our results expand the value of wastewater sequencing to encompass sensitive tracking of outbreaks within animals in interface regions where human settlement abuts wildlands, increasing overall pandemic preparedness.

## Supplementary tables for "Divergent avian strains drive an off-season influenza A peak in municipal wastewater" (part 1 of 2)

### Sheet: Description
Description of Supplementary Tables
Table S1	Characteristics of sampled wastewater sites.
Table S2	Reference flu genomes obtained from GISAID.
Table S3	RT-ddPCR data for Influenza A M gene, H1, H3, and H5. Daily, population weighted concentrations.
Table S4	RT-ddPCR data for the Palo Alto sewershed.
Table S5	Results of read profiling for hybrid-capture metagenomes and negative controls.
Table S6	Characteristics of de novo assembled influenza segments analyzed in this study.
Table S7	Characteristics of read alignments to all segments used for relative abundance quantification.
Table S8	Sequence comparisons between de novo assembled HA segments and select reference sequences.

### Sheet: Readme
Table	Column name	Units	Description and notes
S1	State	n/a	State where WWTP is located
S1	Plant	n/a	Name of plant
S1	Sample Type	n/a	Liquids or solids sampled
S1	Population served	n/a	Population number served by plant
S2	Isolate_Id	n/a	GISAID accession for overall isolate.
S2	PB2 Segment_Id	n/a	GISAID accession for segment encoding the PB2 protein.
S2	PB1 Segment_Id	n/a	GISAID accession for segment encoding the PB1 protein.
S2	PA Segment_Id	n/a	GISAID accession for segment encoding the PA protein.
S2	HA Segment_Id	n/a	GISAID accession for segment encoding the HA protein.
S2	NP Segment_Id	n/a	GISAID accession for segment encoding the NP protein.
S2	NA Segment_Id	n/a	GISAID accession for segment encoding the NA protein.
S2	MP Segment_Id	n/a	GISAID accession for segment encoding the MP protein.
S2	NS Segment_Id	n/a	GISAID accession for segment encoding the NS protein.
S2	HE Segment_Id	n/a	GISAID accession for segment encoding the HE protein.
S2	P3 Segment_Id	n/a	GISAID accession for segment encoding the P3 protein.
S2	Isolate_Name	n/a	Isolate identifer string.
S2	Subtype	n/a	Isolate serotype/subtype.
S2	Location	n/a	Isolation location.
S2	Host	n/a	Isolate host species.
S2	Isolate_Submitter	n/a	Sequence submitter.
S2	Submitting_Lab	n/a	Sequence submitting lab.
S2	Authors	n/a	Authors of relevant publication(s).
S2	Publication	n/a	Publication information.
S2	Collection_Date	n/a	Isolate collection date.
S2	Submission_Date	n/a	Sequence submission date.
S3	Date	n/a	Date of sample collection
S3	InfA_population_weighted	copies per gram	population weighted concentration of the M gene in wastewater solids, NA indicates that it was not measured, 0 indicates it was below the detection limit (estimated at 1000 copies / g approx)
S3	H1_population_weighted	copies per gram	population weighted concentration of the H1 gene in wastewater solids, NA indicates that it was not measured, 0 indicates it was below the detection limit (estimated at 1000 copies / g approx)
S3	H3_population_weighted	copies per gram	population weighted concentration of the H3 gene in wastewater solids, NA indicates that it was not measured, 0 indicates it was below the detection limit (estimated at 1000 copies / g approx)
S3	H5_population_weighted	copies per gram	population weighted concentration of the H5 gene in wastewater solids, NA indicates that it was not measured, 0 indicates it was below the detection limit (estimated at 1000 copies / g approx)
S4	Collection_Date	n/a	Date of sample collection
S4	Influenza_A_gc_g_dry_weight	copies per gram	concentration of the M gene in wastewater solids, NA indicates that is was not measured, 0 indicates it was below the detection limit (approx 1000 copies / g)
S4	InfA_H1_gc_g_dry_weight	copies per gram	concentration of the H1 gene in wastewater solids, NA indicates that is was not measured, 0 indicates it was below the detection limit (approx 1000 copies / g)
S4	InfA_H3_gc_g_dry_weight	copies per gram	concentration of the H3 gene in wastewater solids, NA indicates that is was not measured, 0 indicates it was below the detection limit (approx 1000 copies / g)
S4	InfA_H5_gc_g_dry_weight	copies per gram	concentration of the H5 gene in wastewater solids, NA indicates that is was not measured, 0 indicates it was below the detection limit (approx 1000 copies / g)
S5	sample_id	n/a	Hybrid-capture metagenome/control sample identifier.
S5	bioproject	n/a	NCBI bioproject accession.
S5	biosample	n/a	NCBI biosample accession.
S5	site	n/a	Site name.
S5	collection_date	n/a	Date of sample collection.
S5	filtered_reads_in_sample	# of reads	Total number of filtered reads in sample.
S5	species	n/a	Species identifier assigned by Esviritu.
S5	subspecies	n/a	Subspecies identifier assigned by Esviritu.
S5	assembly	n/a	Assembly identifier assigned by Esviritu.
S5	assembly_len	bases	Length of assembly.
S5	covered_bases	bases	Number of bases covered by mapped reads.
S5	read_count	# of reads	Number of reads mapped to assembly.
S5	avg_read_identity	percent	Average percent identity of reads mapped to assembly.
S6	cluster	n/a	Cluster identifer.
S6	members	# members	Number of sequences contained within cluster.
S6	sequence	n/a	Name of cluster sequence representative.
S6	length	bases	Length of cluster sequence representative.
S6	putative_segment	n/a	Segment identifier assigned to cluster sequence representative.
S6	best_blast_hit	n/a	Best BLAST hit against NCBI core_nt.
S6	nuc_sequence	n/a	Nucleotide sequence of cluster sequence representative.
S7	sequence1	n/a	Identifier of first HA gene sequence compared.
S7	sequence2	n/a	Identifier of second HA gene sequence compared.
S7	percent_id	percent	Percent ID between gene sequences.
S7	num_bases_compared	bases	Number of bases included in sequence comparison.
S8	sample	n/a	Hybrid-capture metagenome sample identifier.
S8	collection_date	n/a	Date of sample collection.
S8	read_name	n/a	Read identifier.
S8	read_orientation	n/a	Read orientation (forward or reverse).
S8	read_length	bases	Length of trimmed read.
S8	ref_name	n/a	Identifer of target to which read was best mapped.
S8	segment	n/a	Segment identifier assigned to target sequence.
S8	subtype	n/a	Serotype/subtype assigned to target sequence.
S8	num_mismatch	bases	Number of mismatches between read and target.
S8	mapq_score	n/a	Mapping quality score (bowtie2) of read-target alignment.

### Sheet: Table S1
State	Plant	Sample Type	Population served
Alabama	Bessemer, AL	Liquids	225000
Alabama	Cahaba River, Birmingham, AL	Liquids	95000
Alabama	Fultondale, AL	Liquids	77000
Alabama	Pinson, AL	Liquids	30000
Alabama	Village Creek, Birmingham, AL	Liquids	200000
Alaska	Anchorage, AK	Liquids	220000
Arkansas	Harrison, AR	Liquids	15000
California	Davis, CA	Solids	68000
California	Fremont, CA	Liquids	229476
California	Gilroy, CA	Solids	110338
California	Indio, CA	Solids	91765
California	Lompoc, CA	Liquids	69290
California	Los Angeles County, CA	Liquids	3500000
California	Los Angeles, CA	Liquids	4000000
California	Marina, CA	Liquids	262000
California	Merced, CA	Solids	91000
California	Napa, CA	Solids	83300
California	Novato, CA	Liquids	53000
California	Oceanside, San Francisco, CA	Solids	250000
California	Ontario, CA	Solids	890000
California	Palo Alto, CA	Solids	236000
California	Paso Robles, CA	Solids	31037
California	Redwood City, CA	Solids	199000
California	Riverside, CA	Liquids	350000
California	Sacramento, CA	Solids	1480000
California	San Diego, CA	Liquids	2200000
California	San Jose, CA	Solids	1500000
California	San Rafael, CA	Liquids	104250
California	Santa Cruz, CA	Solids	160000
California	Santa Rosa, CA	Solids	230000
California	Southeast San Francisco, CA	Solids	750000
California	Sunnyvale, CA	Solids	153000
California	Turlock, CA	Liquids	86000
California	Vallejo, CA	Liquids	121000
California	Woodland, CA	Liquids	59000
Colorado	North, Parker, CO	Liquids	35000
Colorado	South, Parker, CO	Liquids	25000
Connecticut	Stamford, CT	Solids	140000
Delaware	Seaford, DE	Solids	13172
Florida	Eastern, Orange County, FL	Solids	195299
Florida	Jupiter, FL	Liquids	90000
Florida	Key Biscayne, FL	Liquids	829725
Florida	North Miami, FL	Liquids	776150
Florida	Northeast, Saint Petersburg, FL	Liquids	89847
Florida	Northwest, Orange County, FL	Solids	66690
Florida	Northwest, Saint Petersburg, FL	Liquids	94218
Florida	South, Orange County, FL	Solids	183009
Florida	Southwest, Orange County, FL	Solids	50000
Florida	Southwest, Saint Petersburg, FL	Liquids	47790
Florida	Tallahassee, FL	Liquids	212065
Georgia	Big Creek, Roswell, GA	Liquids	189593
Georgia	College Park, GA	Liquids	73821
Georgia	Columbus, GA	Solids	278000
Georgia	Johns Creek, Roswell, GA	Liquids	84486
Georgia	Little River, Roswell, GA	Liquids	12818
Georgia	RM Clayton, Atlanta, GA	Liquids	294660
Georgia	South River, Atlanta, GA	Liquids	105160
Georgia	Utoy Creek, Atlanta, GA	Liquids	70887
Hawaii	Honouliuli, Honolulu, HI	Liquids	300000
Hawaii	Sand Island, Honolulu, HI	Liquids	390000
Idaho	Coeur d'Alene, ID	Solids	50540
Idaho	Lander Street, Boise, ID	Liquids	108556
Idaho	West Boise, ID	Liquids	186901
Illinois	Glen Ellyn, IL	Solids	86000
Illinois	Wheaton, IL	Solids	63000
Indiana	Bloomington, IN	Liquids	56090
Indiana	Carmel, IN	Solids	86000
Indiana	Downtown, Jeffersonville, IN	Liquids	25000
Indiana	North, Jeffersonville, IN	Liquids	25000
Indiana	South Bend, IN	Liquids	130000
Iowa	Clinton, IA	Solids	29300
Iowa	Coralville, IA	Liquids	23000
Iowa	Marshalltown, IA	Liquids	27400
Iowa	Muscatine, IA	Solids	24400
Iowa	Ottumwa, IA	Liquids	25529
Kansas	Kaw Point, Kansas City, KS	Solids	90000
Kansas	Lawrence, KS	Solids	80000
Kansas	P20, Kansas City, KS	Solids	35000
Kansas	Salina, KS	Solids	47000
Kansas	Wolcott, Kansas City, KS	Liquids	15000
Kentucky	Louisville, KY	Solids	423913
Louisiana	East Bank, New Orleans, LA	Liquids	333400
Louisiana	West Bank, New Orleans, LA	Liquids	50500
Maine	Bangor, ME	Solids	40000
Maine	Lewiston, ME	Liquids	60000
Maine	Portland, ME	Liquids	65000
Maryland	Hagerstown, MD	Liquids	90000
Maryland	Hollywood, MD	Liquids	55000
Massachusetts	Boston, MA	Solids	2400000
Massachusetts	Millbury, MA	Liquids	250000
Michigan	Ann Arbor, MI	Liquids	125000
Michigan	Jackson, MI	Solids	90000
Michigan	Jenison, MI	Solids	75000
Michigan	Mt. Pleasant, MI	Liquids	21690
Michigan	Traverse City, MI	Liquids	30623
Michigan	Warren, MI	Liquids	140000
Minnesota	Mankato, MN	Solids	70000
Minnesota	Red Wing, MN	Solids	16000
Minnesota	Rochester, MN	Solids	120000
Minnesota	St. Cloud, MN	Liquids	120000
Mississippi	Pascagoula Moss Point, MS	Liquids	34333
Mississippi	Gautier, MS	Liquids	19008
Nebraska	Northeast, Lincoln, NE	Liquids	60000
Nebraska	Theresa Street, Lincoln, NE	Liquids	240000
Nevada	Las Vegas, NV	Liquids	990000
New Hampshire	Dover, NH	Liquids	30000
New Jersey	Belmar, NJ	Solids	52672
New Jersey	Bridgeton, NJ	Liquids	50000
New Jersey	Bridgewater, NJ	Liquids	130000
New Jersey	Newark, NJ	Solids	1500000
New Jersey	Oakhurst, NJ	Liquids	50000
New Jersey	Union Beach, NJ	Solids	100000
New York	Ithaca, NY	Liquids	90000
New York	Oswego, NY	Liquids	30000
North Carolina	Kinston, NC	Liquids	25000
North Carolina	Wilson, NC	Solids	50000
North Carolina	Winston-Salem, NC	Liquids	92000
Ohio	Akron, OH	Solids	365000
Ohio	Youngstown, OH	Solids	174000
Pennsylvania	Chester, PA	Liquids	220000
Pennsylvania	Harrisburg, PA	Liquids	125000
South Dakota	Yankton, SD	Liquids	20000
Tennessee	Chattanooga, TN	Liquids	400000
Tennessee	Memphis, TN	Liquids	300000
Texas	Dallas Central, Dallas, TX	Liquids	270000
Texas	Gainesville, TX	Liquids	17300
Texas	Garland, TX	Solids	200000
Texas	Hollywood Road, Amarillo, TX	Liquids	60000
Texas	River Road, Amarillo, TX	Liquids	140000
Texas	South, Laredo, TX	Liquids	120000
Texas	Southside, Dallas, TX	Liquids	421700
Texas	Sunnyvale, TX	Solids	186000
Texas	White Rock Central, Dallas, TX	Liquids	630000
Texas	Wichita Falls, TX	Solids	90000
Texas	Woodlands SJRA WWTF No. 1, TX	Liquids	65000
Texas	Woodlands SJRA WWTF No. 2, TX	Liquids	70000
Texas	Zacate Creek, Laredo, TX	Liquids	140000
Utah	Central Salt Lake Valley, UT	Solids	600000
Utah	Provo, UT	Solids	115000
Vermont	Essex Junction, VT	Solids	30000
Vermont	Montpelier, VT	Solids	10100
Vermont	South Burlington, VT	Liquids	16000
Virginia	Aquia, Stafford, VA	Solids	100000
Virginia	Little Falls Run, Stafford, VA	Solids	50000
Washington	Snohomish, WA	Liquids	10150
West Virginia	Wheeling, WV	Liquids	100000
Wisconsin	Wausau, WI	Solids	44000

### Sheet: Table S2
Isolate_Id	PB2 Segment_Id	PB1 Segment_Id	PA Segment_Id	HA Segment_Id	NP Segment_Id	NA Segment_Id	MP Segment_Id	NS Segment_Id	HE Segment_Id	P3 Segment_Id	Isolate_Name	Subtype	Location	Host	Isolate_Submitter	Submitting_Lab	Authors	Publication	Collection_Date	Submission_Date
EPI_ISL_15052970	EPI2181372|A/gull/Shandong/W1359/2021	EPI2181373|A/gull/Shandong/W1359/2021	EPI2181374|A/gull/Shandong/W1359/2021	EPI2181375|A/gull/Shandong/W1359/2021	EPI2181376|A/gull/Shandong/W1359/2021	EPI2181377|A/gull/Shandong/W1359/2021	EPI2181378|A/gull/Shandong/W1359/2021	EPI2181379|A/gull/Shandong/W1359/2021			A/gull/Shandong/W1359/2021	A / H16N3	Asia / China / Shandong Province	Gull	Xuyong Li (Liaocheng University)	Liaocheng University		Wang Y, Zhang H, Wang M, Guo J, Li X. Genetic Analysis of a Novel H16N3 Virus Isolated from a Migratory Gull in China in 2021 and Animal Studies of Infection Microbiol Spectr. , (): ,	2021-10-10	2022-09-21
EPI_ISL_16641800	EPI2311580|31165|21MB00111|PB2	EPI2311581|31165|21MB00111|PB1	EPI2311579|31165|21MB00111|PA	EPI2311583|31165|21MB00111|HA	EPI2311576|31165|21MB00111|NP	EPI2311582|31165|21MB00111|NA	EPI2311578|31165|21MB00111|MP	EPI2311577|31165|21MB00111|NS			A/gull/AK/21MB00111/2021	A / H16N3	North America / United States / Alaska	Gull	Harm van Bakel (Icahn School of Medicine at Mount Sinai / Genetics and Genomic Sciences)	Icahn School of Medicine at Mount Sinai	Hill, Nichola; Bishop, MaryAnne; Puryear, Wendy; Foss, Alexa; Runstadler, Jonathan van de Guchte,Adriana; Silvia Gonzalez-Reiche,Ana ; Khalil,Zain ; van Bakel,Harm		2021-08-01	2023-01-24
EPI_ISL_19739910				EPI3989275|A/Larus smithsonianus/USA/149/2024_HA							A/Larus smithsonianus/USA/149/2024	A / H16N3	North America / United States / United States	Gull			Woodard,K., Mukherjee,N., Kercher,L. and Webby,R.J.		2024-05-14	2025-02-18
EPI_ISL_19614051	EPI3725799|A/Black-headed Gull/Netherlands/41/2018_PB2	EPI3725797|A/Black-headed Gull/Netherlands/41/2018_PB1	EPI3725794|A/Black-headed Gull/Netherlands/41/2018_PA	EPI3725795|A/Black-headed Gull/Netherlands/41/2018_HA	EPI3725796|A/Black-headed Gull/Netherlands/41/2018_NP	EPI3725793|A/Black-headed Gull/Netherlands/41/2018_NA	EPI3725800|A/Black-headed Gull/Netherlands/41/2018_MP	EPI3725798|A/Black-headed Gull/Netherlands/41/2018_NS			A/Black-headed Gull/Netherlands/41/2018	A / H16N3	Europe / Netherlands	Gull			Poen,M.J., Vuong,O., Scheuer,R.D. and Fouchier,R.A.M.		2018-06-26	2024-12-12
EPI_ISL_19614042	EPI3725727|A/Black-headed Gull/Netherlands/20/2018_PB2	EPI3725725|A/Black-headed Gull/Netherlands/20/2018_PB1	EPI3725722|A/Black-headed Gull/Netherlands/20/2018_PA	EPI3725723|A/Black-headed Gull/Netherlands/20/2018_HA	EPI3725724|A/Black-headed Gull/Netherlands/20/2018_NP	EPI3725721|A/Black-headed Gull/Netherlands/20/2018_NA	EPI3725728|A/Black-headed Gull/Netherlands/20/2018_MP	EPI3725726|A/Black-headed Gull/Netherlands/20/2018_NS			A/Black-headed Gull/Netherlands/20/2018	A / H16N3	Europe / Netherlands	Gull			Poen,M.J., Vuong,O., Scheuer,R.D. and Fouchier,R.A.M.		2018-07-06	2024-12-12
EPI_ISL_19614033	EPI3725655|A/Black-headed Gull/Netherlands/48/2018_PB2	EPI3725653|A/Black-headed Gull/Netherlands/48/2018_PB1	EPI3725650|A/Black-headed Gull/Netherlands/48/2018_PA	EPI3725651|A/Black-headed Gull/Netherlands/48/2018_HA	EPI3725652|A/Black-headed Gull/Netherlands/48/2018_NP	EPI3725649|A/Black-headed Gull/Netherlands/48/2018_NA	EPI3725656|A/Black-headed Gull/Netherlands/48/2018_MP	EPI3725654|A/Black-headed Gull/Netherlands/48/2018_NS			A/Black-headed Gull/Netherlands/48/2018	A / H16N3	Europe / Netherlands	Gull			Poen,M.J., Vuong,O., Scheuer,R.D. and Fouchier,R.A.M.		2018-06-26	2024-12-12
EPI_ISL_19678693	EPI3822546|A/American Herring Gull/Delaware/202/2024_PB2	EPI3822541|A/American Herring Gull/Delaware/202/2024_PB1	EPI3822537|A/American Herring Gull/Delaware/202/2024_PA		EPI3822538|A/American Herring Gull/Delaware/202/2024_NP	EPI3822535|A/American Herring Gull/Delaware/202/2024_NA	EPI3822547|A/American Herring Gull/Delaware/202/2024_MP	EPI3822543|A/American Herring Gull/Delaware/202/2024_NS			A/American Herring Gull/Delaware/202/2024	A / H16N3	North America / United States / Delaware	Gull			Woodard,K., Mukherjee,N., Kercher,L. and Webby,R.J.		2024-05-14	2025-01-17
EPI_ISL_19678691	EPI3822530|A/American Herring Gull/Delaware/407/2024_PB2	EPI3822526|A/American Herring Gull/Delaware/407/2024_PB1	EPI3822521|A/American Herring Gull/Delaware/407/2024_PA	EPI3943273|A/American Herring Gull/Delaware/407/2024_HA	EPI3822523|A/American Herring Gull/Delaware/407/2024_NP	EPI3822519|A/American Herring Gull/Delaware/407/2024_NA	EPI3822532|A/American Herring Gull/Delaware/407/2024_MP	EPI3822528|A/American Herring Gull/Delaware/407/2024_NS			A/American Herring Gull/Delaware/407/2024	A / H16N3	North America / United States / Delaware	Gull			Woodard,K., Mukherjee,N., Kercher,L. and Webby,R.J.		2024-05-18	2025-01-17
EPI_ISL_19678680	EPI3822448|A/American Herring Gull/Delaware/149/2024_PB2	EPI3822444|A/American Herring Gull/Delaware/149/2024_PB1	EPI3822440|A/American Herring Gull/Delaware/149/2024_PA		EPI3822441|A/American Herring Gull/Delaware/149/2024_NP	EPI3943275|A/American Herring Gull/Delaware/149/2024_NA	EPI3822450|A/American Herring Gull/Delaware/149/2024_MP	EPI3822446|A/American Herring Gull/Delaware/149/2024_NS			A/American Herring Gull/Delaware/149/2024	A / H16N3	North America / United States / Delaware	Gull			Woodard,K., Mukherjee,N., Kercher,L. and Webby,R.J.		2024-05-14	2025-01-17
EPI_ISL_328620	EPI1305471|A/gull/New Jersey/UGAI15-3459/2015	EPI1305470|A/gull/New Jersey/UGAI15-3459/2015	EPI1305469|A/gull/New Jersey/UGAI15-3459/2015	EPI1305464|A/gull/New Jersey/UGAI15-3459/2015	EPI1305467|A/gull/New Jersey/UGAI15-3459/2015	EPI1305466|A/gull/New Jersey/UGAI15-3459/2015	EPI1305465|A/gull/New Jersey/UGAI15-3459/2015	EPI1305468|A/gull/New Jersey/UGAI15-3459/2015			A/gull/New Jersey/UGAI15-3459/2015	A / H16N3	North America / United States / New Jersey	Gull			Tan,G.; Pickett,B.; Fedorova,N.; Amedeo,P.; Hu,L.; Christensen,J.; Miller,J.; Durbin,A.; Williams,T.; Poulson,R.; Stallknecht,D.		2015-05-20	2018-06-18
EPI_ISL_328618	EPI1305455|A/gull/New Jersey/UGAI15-3414/2015	EPI1305454|A/gull/New Jersey/UGAI15-3414/2015	EPI1305453|A/gull/New Jersey/UGAI15-3414/2015	EPI1305448|A/gull/New Jersey/UGAI15-3414/2015	EPI1305451|A/gull/New Jersey/UGAI15-3414/2015	EPI1305450|A/gull/New Jersey/UGAI15-3414/2015	EPI1305449|A/gull/New Jersey/UGAI15-3414/2015	EPI1305452|A/gull/New Jersey/UGAI15-3414/2015			A/gull/New Jersey/UGAI15-3414/2015	A / H16N3	North America / United States / New Jersey	Gull			Tan,G.; Pickett,B.; Fedorova,N.; Amedeo,P.; Hu,L.; Christensen,J.; Miller,J.; Durbin,A.; Williams,T.; Poulson,R.; Stallknecht,D.		2015-05-20	2018-06-18
EPI_ISL_208105	EPI699189|A/gull/Massachusetts/13WP00539/2013	EPI699188|A/gull/Massachusetts/13WP00539/2013	EPI699187|A/gull/Massachusetts/13WP00539/2013	EPI699182|A/gull/Massachusetts/13WP00539/2013	EPI699185|A/gull/Massachusetts/13WP00539/2013	EPI699184|A/gull/Massachusetts/13WP00539/2013	EPI699183|A/gull/Massachusetts/13WP00539/2013	EPI699186|A/gull/Massachusetts/13WP00539/2013			A/gull/Massachusetts/13WP00539/2013	A / H16N3	North America / United States / Massachusetts	Gull			Das,S.R.; Halpin,R.A.; Lin,X.; Simenauer,A.; Akopov,A.; Fedorova,N.; Puri,V.; Stockwell,T.; Amedeo,P.; Katzel,D.; Schobel,S.; Shrivastava,S.; Hill,N.; Puryear,W.; Bao,Y.; Sanders,R.; Zhdanov,S.; Kiryutin,B.; Lipman,D.J.; Tatusova,T.; Runstadler,J.		2013-01-14	2016-01-21
EPI_ISL_208104	EPI699181|A/gull/Massachusetts/13WP00522/2013	EPI699180|A/gull/Massachusetts/13WP00522/2013	EPI699179|A/gull/Massachusetts/13WP00522/2013	EPI699174|A/gull/Massachusetts/13WP00522/2013	EPI699177|A/gull/Massachusetts/13WP00522/2013	EPI699176|A/gull/Massachusetts/13WP00522/2013	EPI699175|A/gull/Massachusetts/13WP00522/2013	EPI699178|A/gull/Massachusetts/13WP00522/2013			A/gull/Massachusetts/13WP00522/2013	A / H16N3	North America / United States / Massachusetts	Gull			Das,S.R.; Halpin,R.A.; Lin,X.; Simenauer,A.; Akopov,A.; Fedorova,N.; Puri,V.; Stockwell,T.; Amedeo,P.; Katzel,D.; Schobel,S.; Shrivastava,S.; Hill,N.; Puryear,W.; Bao,Y.; Sanders,R.; Zhdanov,S.; Kiryutin,B.; Lipman,D.J.; Tatusova,T.; Runstadler,J.		2013-01-14	2016-01-21
EPI_ISL_208079	EPI699012|A/gull/Massachusetts/12JR00662/2012	EPI699011|A/gull/Massachusetts/12JR00662/2012	EPI699010|A/gull/Massachusetts/12JR00662/2012	EPI699005|A/gull/Massachusetts/12JR00662/2012	EPI699008|A/gull/Massachusetts/12JR00662/2012	EPI699007|A/gull/Massachusetts/12JR00662/2012	EPI699006|A/gull/Massachusetts/12JR00662/2012	EPI699009|A/gull/Massachusetts/12JR00662/2012			A/gull/Massachusetts/12JR00662/2012	A / H16N3	North America / United States / Massachusetts	Gull			Das,S.R.; Halpin,R.A.; Lin,X.; Simenauer,A.; Akopov,A.; Fedorova,N.; Puri,V.; Stockwell,T.; Amedeo,P.; Katzel,D.; Schobel,S.; Shrivastava,S.; Hill,N.; Puryear,W.; Bao,Y.; Sanders,R.; Zhdanov,S.; Kiryutin,B.; Lipman,D.J.; Tatusova,T.; Runstadler,J.		2012-10-11	2016-01-21
EPI_ISL_141031	EPI447309|A/gull/Newfoundland/1413/2009	EPI447310|A/gull/Newfoundland/1413/2009	EPI447311|A/gull/Newfoundland/1413/2009	EPI447312|A/gull/Newfoundland/1413/2009	EPI447313|A/gull/Newfoundland/1413/2009	EPI447314|A/gull/Newfoundland/1413/2009	EPI447315|A/gull/Newfoundland/1413/2009	EPI447316|A/gull/Newfoundland/1413/2009			A/gull/Newfoundland/1413/2009	A / H16N9	North America / Canada	Gull			Huang,Y.; Robertson,G.; Whitney,H.; Ojkic,D.; Lang,A.		2009-09-03	2013-03-29
EPI_ISL_133773	EPI414507|A/gull/Southeastern Alaska/10JR01527R0/2010	EPI414506|A/gull/Southeastern Alaska/10JR01527R0/2010	EPI414505|A/gull/Southeastern Alaska/10JR01527R0/2010	EPI414500|A/gull/Southeastern Alaska/10JR01527R0/2010	EPI414503|A/gull/Southeastern Alaska/10JR01527R0/2010	EPI414502|A/gull/Southeastern Alaska/10JR01527R0/2010	EPI414501|A/gull/Southeastern Alaska/10JR01527R0/2010	EPI414504|A/gull/Southeastern Alaska/10JR01527R0/2010			A/gull/Southeastern Alaska/10JR01527R0/2010	A / H16N3	North America / United States / Alaska	Gull			Wentworth,D.E.; Dugan,V.; Halpin,R.; Lin,X.; Bera,J.; Ghedin,E.; Fedorova,N.; Overton,L.; Tsitrin,T.; Stockwell,T.; Amedeo,P.; Bishop,B.; Chen,H.; Edworthy,P.; Gupta,N.; Katzel,D.; Li,K.; Schobel,S.; Shrivastava,S.; Thovarai,V.; Wang,S.; Runstadler,J.; Bao,Y.; Sanders,R.; Dernovoy,D.; Kiryutin,B.; Lipman,D.J.; Tatusova,T.		2010-08-12	2013-01-03
EPI_ISL_277379	EPI1057593|A/glaucous-winged gull/Southcentral Alaska/14MB02094/2014	EPI1057592|A/glaucous-winged gull/Southcentral Alaska/14MB02094/2014	EPI1057591|A/glaucous-winged gull/Southcentral Alaska/14MB02094/2014	EPI1057456|A/glaucous-winged gull/Southcentral Alaska/14MB02094/2014	EPI1057589|A/glaucous-winged gull/Southcentral Alaska/14MB02094/2014	EPI1057588|A/glaucous-winged gull/Southcentral Alaska/14MB02094/2014	EPI1057458|A/glaucous-winged gull/Southcentral Alaska/14MB02094/2014	EPI1057590|A/glaucous-winged gull/Southcentral Alaska/14MB02094/2014			A/glaucous-winged gull/Southcentral Alaska/14MB02094/2014	A / H16N3	North America / United States	Gull			Pickett,B.; Tan,G.; Fedorova,N.; Puri,V.; Shrivastava,S.; Amedeo,P.; Isom,R.; Hu,L.; Christensen,J.; Novotny,M.; Durbin,A.; Rocchi,I.; Williams,T.; Hill,N.; Bao,Y.; Sanders,R.; Zhdanov,S.; Kiryutin,B.; Lipman,D.J.; Tatusova,T.; Hatcher,E.; Runstadler,J.		2014-09-03	2017-07-26
EPI_ISL_69954				EPI242586|A/slender-billed gull/Astrakhan/28/76							A/slender-billed gull/Astrakhan/28/76	A / H16N3	Europe / Russian Federation / Astrakhan Oblast	Gull			Munster,V.J.; Lexmond,P.; Yamnikova,S.S.; Lomakina,N.F.; Osterhaus,A.D.M.E.; Fouchier,R.A.F.		1976	2007-11-21
EPI_ISL_65834	EPI229932|A/black headed gull/Mongolia/1756/2006	EPI229933|A/black headed gull/Mongolia/1756/2006	EPI229934|A/black headed gull/Mongolia/1756/2006	EPI229935|A/black headed gull/Mongolia/1756/2006	EPI229936|A/black headed gull/Mongolia/1756/2006	EPI229937|A/black headed gull/Mongolia/1756/2006	EPI229938|A/black headed gull/Mongolia/1756/2006	EPI229939|A/black headed gull/Mongolia/1756/2006			A/black headed gull/Mongolia/1756/2006	A / H16N3	Asia / Mongolia	Gull			Spackman,E.; Swayne,D.E.; Gilbert,M.; Joly,D.O.; Karesh,W.B.; Suarez,D.L.; Sodnomdarjaa,R.; Dulam,P.; Cardona,C.		2006-09-08	2009-08-31
EPI_ISL_31664				EPI184624|A/gull/Denmark/68110/2002		EPI184641|A/gull/Denmark/68110/2002					A/gull/Denmark/68110/2002	A / H16N3	Europe / Denmark	Gull					2002
EPI_ISL_19493205	EPI3606286|A/gull/Shandong/W4807/2023	EPI3606287|A/gull/Shandong/w4807/2023	EPI3606288|A/gull/Shandong/w4807/2023	EPI3606289|A/gull/Shandong/w4807/2023	EPI3606290|A/gull/Shandong/w4807/2023	EPI3606291|A/gull/Shandong/w4807/2023	EPI3606292|A/gull/Shandong/w4807/2023	EPI3606293|A/gull/Shandong/w4807/2023			A/gull/Shandong/W4807/2023	A / H16N3	Asia / China / Shandong Province	Gull	Xuyong Li (Harbin Veterinary Research Institute (CAAS) / Ministry of Agriculture)	Harbin Veterinary Research Institute (CAAS)			2023-10-24	2024-10-21
EPI_ISL_19492902	EPI3605910|A/gull/Shandong/w4789/2023	EPI3605911|A/gull/Shandong/w4789/2023	EPI3605912|A/gull/Shandong/w4789/2023	EPI3605913|A/gull/Shandong/w4789/2023	EPI3605914|A/gull/Shandong/w4789/2023	EPI3605915|A/gull/Shandong/w4789/2023	EPI3606284|A/gull/Shandong/w4789/2023	EPI3606285|A/gull/Shandong/w4789/2023			A/gull/Shandong/W4789/2023	A / H16N3	Asia / China / Shandong Province	Gull	Xuyong Li (Harbin Veterinary Research Institute (CAAS) / Ministry of Agriculture)	Harbin Veterinary Research Institute (CAAS)			2023-10-24	2024-10-20
EPI_ISL_19491465	EPI3605849|A/gull/Shandong/w4786/2023	EPI3605850|A/gull/Shandong/w4786/2023	EPI3605851|A/gull/Shandong/w4786/2023	EPI3605848|A/gull/Shandong/w4786/2023	EPI3605852|A/gull/Shandong/w4786/2023	EPI3605853|A/gull/Shandong/w4786/2023	EPI3605854|A/gull/Shandong/w4786/2023	EPI3605855|A/gull/Shandong/w4786/2023			A/gull/Shandong/W4786/2023	A / H16N3	Asia / China / Shandong Province	Gull	Xuyong Li (Harbin Veterinary Research Institute (CAAS) / Ministry of Agriculture)	Harbin Veterinary Research Institute (CAAS)			2023-10-24	2024-10-20
EPI_ISL_20084727	EPI4560405|A/gull/Denmark/68110/02_H16N3_PB2	EPI4560406|A/gull/Denmark/68110/02_H16N3_PB1	EPI4560404|A/gull/Denmark/68110/02_H16N3_PA	EPI4560408|A/gull/Denmark/68110/02_H16N3_HA	EPI4560401|A/gull/Denmark/68110/02_H16N3_NP	EPI4560407|A/gull/Denmark/68110/02_H16N3_NA	EPI4560403|A/gull/Denmark/68110/02_H16N3_MP	EPI4560402|A/gull/Denmark/68110/02_H16N3_NS			A/gull/Denmark/68110/02	A / H16N3	Europe / Denmark	Gull	Valeria D'Amico (Istituto Zooprofilattico Sperimentale Delle Venezie)	Istituto Zooprofilattico Sperimentale Delle Venezie			2002-01-01	2025-07-22
EPI_ISL_148201	EPI475938|A/glaucous gull-herring gull hybrid/Iceland/1108/2011	EPI475937|A/glaucous gull-herring gull hybrid/Iceland/1108/2011	EPI475902|A/glaucous gull-herring gull hybrid/Iceland/1108/2011	EPI475932|A/glaucous gull-herring gull hybrid/Iceland/1108/2011	EPI475935|A/glaucous gull-herring gull hybrid/Iceland/1108/2011	EPI475934|A/glaucous gull-herring gull hybrid/Iceland/1108/2011	EPI475933|A/glaucous gull-herring gull hybrid/Iceland/1108/2011	EPI475936|A/glaucous gull-herring gull hybrid/Iceland/1108/2011			A/glaucous gull-herring gull hybrid/Iceland/1108/2011	A / H16N3	Europe / Iceland	Larus			Wentworth,D.E.; Halpin,R.A.; Lin,X.; Bera,J.; Akopov,A.; Ransier,A.; Mohan,M.; Fedorova,N.; Tsitrin,T.; Stockwell,T.; Amedeo,P.; Appalla,L.; Bishop,B.; Edworthy,P.; Gupta,N.; Hoover,J.; Katzel,D.; Li,K.; Schobel,S.; Shrivastava,S.; Thovarai,V.; Wang,S.; Bao,Y.; Sanders,R.; Zhdanov,S.; Kiryutin,B.; Lipman,D.J.; Tatusova,T.; Hall,J.S.		2011-10-16	2013-09-24
EPI_ISL_291194	EPI1140198|A-PB2_A/Herring_Gull/Netherlands/08005707/2008_(H16N3)	EPI1140199|A-PB1_A/Herring_Gull/Netherlands/08005707/2008_(H16N3)	EPI1140197|A-PA_A/Herring_Gull/Netherlands/08005707/2008_(H16N3)	EPI1140201|A-HA_H16_A/Herring_Gull/Netherlands/08005707/2008_(H16N3)	EPI1140194|A-NP_A/Herring_Gull/Netherlands/08005707/2008_(H16N3)	EPI1140200|A-NA_N3_A/Herring_Gull/Netherlands/08005707/2008_(H16N3)	EPI1140196|A-MP_A/Herring_Gull/Netherlands/08005707/2008_(H16N3)	EPI1140195|A-NS_A/Herring_Gull/Netherlands/08005707/2008_(H16N3)			A/Herring Gull/Netherlands/08005707/2008	A / H16N3	Europe / Netherlands	Larus	Saskia Bergervoet (Wageningen Bioveterinary Research)	Wageningen Bioveterinary Research	Bergervoet, Saskia; Heutink, Rene; Harders, Frank; Beerens, Nancy		2008-03-14	2018-01-12
EPI_ISL_337414	EPI1353413|A/herring gull/Uvs-Nuur Lake/56/2017_pb2	EPI1353414|A/herring gull/Uvs-Nuur Lake/56/2017_pb1	EPI1353412|A/herring gull/Uvs-Nuur Lake/56/2017_pa	EPI1353416|A/herring gull/Uvs-Nuur Lake/56/2017_ha	EPI1353409|A/herring gull/Uvs-Nuur Lake/56/2017_np	EPI1353415|A/herring gull/Uvs-Nuur Lake/56/2017_na	EPI1353411|A/herring gull/Uvs-Nuur Lake/56/2017_mp	EPI1353410|A/herring gull/Uvs-Nuur Lake/56/2017_ns			A/herring gull/Uvs-Nuur Lake/56/2017	A / H16N3	Asia / Mongolia	Larus argentatus	Takehiko Saito (National Institute of Animal Health)	National Institute of Animal Health	Yoshida,E.		2017-05-31	2019-01-30
EPI_ISL_399571	EPI1774607|A/Larus argentatus/Belgium/U1610336_H907447/2016	EPI1774606|A/Larus argentatus/Belgium/U1610336_H907447/2016	EPI1774605|A/Larus argentatus/Belgium/U1610336_H907447/2016	EPI1774600|A/Larus argentatus/Belgium/U1610336_H907447/2016, EPI1634253|A/Larus argentatus/Belgium/U1610336_H907447/2016	EPI1774603|A/Larus argentatus/Belgium/U1610336_H907447/2016	EPI1774602|A/Larus argentatus/Belgium/U1610336_H907447/2016, EPI1634279|A/Larus argentatus/Belgium/U1610336_H907447/2016	EPI1774601|A/Larus argentatus/Belgium/U1610336_H907447/2016	EPI1774604|A/Larus argentatus/Belgium/U1610336_H907447/2016			A/Larus argentatus/Belgium/U1610336_H907447/2016	A / H16N3	Europe / Belgium	Larus argentatus			Steensels,M.; Lambrecht,B.		2016-10-28	2019-11-06
EPI_ISL_399570				EPI1634252|A/Larus argentatus/Belgium/U1610336_H907223/2016		EPI1634278|A/Larus argentatus/Belgium/U1610336_H907223/2016					A/Larus argentatus/Belgium/U1610336_H907223/2016	A / H16N3	Europe / Belgium	Larus argentatus			Steensels,M.; Lambrecht,B.		2016-10-28	2019-11-06
EPI_ISL_328987	EPI1307179|A/European herring gull/Netherlands/3/2015	EPI1307198|A/European herring gull/Netherlands/3/2015	EPI1307196|A/European herring gull/Netherlands/3/2015	EPI1307164|A/European herring gull/Netherlands/3/2015	EPI1307160|A/European herring gull/Netherlands/3/2015	EPI1307173|A/European herring gull/Netherlands/3/2015	EPI1307162|A/European herring gull/Netherlands/3/2015	EPI1307176|A/European herring gull/Netherlands/3/2015			A/European herring gull/Netherlands/3/2015	A / H16N3	Europe / Netherlands	Larus argentatus			Poen,M.J.; Verhagen,J.H.; Vuong,O.; Scheuer,R.D.; Pas,S.D.; Fouchier,R.A.M.		2015-11-26	2017-08-22
EPI_ISL_267302	EPI1014221|A/European herring gull/Netherlands/2/2014	EPI1014606|A/European herring gull/Netherlands/2/2014	EPI1010737|A/European herring gull/Netherlands/2/2014	EPI1013872|A/European herring gull/Netherlands/2/2014	EPI1011048|A/European herring gull/Netherlands/2/2014	EPI1014320|A/European herring gull/Netherlands/2/2014	EPI1014955|A/European herring gull/Netherlands/2/2014	EPI1014519|A/European herring gull/Netherlands/2/2014			A/European herring gull/Netherlands/2/2014	A / H16N3	Europe / Netherlands	Larus argentatus					2014-12-24	2017-05-19
EPI_ISL_267234	EPI1013931|A/European herring gull/Netherlands/5/2006	EPI1014822|A/European herring gull/Netherlands/5/2006	EPI1014330|A/European herring gull/Netherlands/5/2006	EPI1014262|A/European herring gull/Netherlands/5/2006	EPI1014077|A/European herring gull/Netherlands/5/2006	EPI1013340|A/European herring gull/Netherlands/5/2006	EPI1010991|A/European herring gull/Netherlands/5/2006	EPI1010629|A/European herring gull/Netherlands/5/2006			A/European herring gull/Netherlands/5/2006	A / H16N3	Europe / Netherlands	Larus argentatus					2006-02-15	2017-05-19
EPI_ISL_243389	EPI890778|A/European herring gull/Netherlands/1/2010	EPI891240|A/European herring gull/Netherlands/1/2010	EPI891051|A/European herring gull/Netherlands/1/2010	EPI891143|A/European herring gull/Netherlands/1/2010	EPI890582|A/European herring gull/Netherlands/1/2010	EPI889257|A/European herring gull/Netherlands/1/2010	EPI889674|A/European herring gull/Netherlands/1/2010	EPI890688|A/European herring gull/Netherlands/1/2010			A/European herring gull/Netherlands/1/2010	A / H16N3	Europe / Netherlands	Larus argentatus			Poen,M.J.; Verhagen,J.H.; Vuong,O.; Scheuer,R.D.; Pas,S.D.; Fouchier,R.A.M.		2010-12-18	2016-10-07
EPI_ISL_262045				EPI990690|A/herring gull/Finland/10752/2007							A/herring gull/Finland/10752/2007	A / H16	Europe / Finland	Larus argentatus			Lindh,E.; Ek-Kommonen,C.; Isomursu,M.; Alasaari,J.; Vaheri,A.; Vapalahti,O.; Huovilainen,A.; Jonsson,M.		2007-10-10	2016-06-23
EPI_ISL_262044				EPI990689|A/herring gull/Finland/13022/2005							A/herring gull/Finland/13022/2005	A / H16	Europe / Finland	Larus argentatus			Lindh,E.; Ek-Kommonen,C.; Isomursu,M.; Alasaari,J.; Vaheri,A.; Vapalahti,O.; Huovilainen,A.; Jonsson,M.		2005-10-12	2016-06-23
EPI_ISL_142068	EPI454521|A/herring gull/New York/AI00-532/2000	EPI454520|A/herring gull/New York/AI00-532/2000	EPI451320|A/herring gull/New York/AI00-532/2000	EPI454515|A/herring gull/New York/AI00-532/2000	EPI454518|A/herring gull/New York/AI00-532/2000	EPI454517|A/herring gull/New York/AI00-532/2000	EPI454516|A/herring gull/New York/AI00-532/2000	EPI454519|A/herring gull/New York/AI00-532/2000			A/herring gull/New York/AI00-532/2000	A / H16N3	North America / United States	Larus argentatus			Wentworth,D.E.; Dugan,V.; Halpin,R.; Lin,X.; Bera,J.; Wester,E.; Ghedin,E.; Fedorova,N.; Tsitrin,T.; Stockwell,T.; Amedeo,P.; Bishop,B.; Edworthy,P.; Gupta,N.; Katzel,D.; Li,K.; Schobel,S.; Shrivastava,S.; Thovarai,V.; Wang,S.; Lebarbenchon,C.; Sreevatsan,S.; Poulson,B.; Yang,M.; Stallknecht,D.; Bao,Y.; Sanders,R.; Dernovoy,D.; Kiryutin,B.; Lipman,D.J.; Tatusova,T.		2000-06-01	2013-05-13
EPI_ISL_141035	EPI447321|A/herring gull/Newfoundland/GR366/2011	EPI447338|A/herring gull/Newfoundland/GR366/2011	EPI447339|A/herring gull/Newfoundland/GR366/2011	EPI447340|A/herring gull/Newfoundland/GR366/2011	EPI447341|A/herring gull/Newfoundland/GR366/2011	EPI447342|A/herring gull/Newfoundland/GR366/2011	EPI447343|A/herring gull/Newfoundland/GR366/2011	EPI447344|A/herring gull/Newfoundland/GR366/2011			A/herring gull/Newfoundland/GR366/2011	A / H16N3	North America / Canada / Newfoundland and Labrador / Fort Amherst Boat Basin at St. John's	Larus argentatus			Huang,Y.; Robertson,G.; Whitney,H.; Ojkic,D.; Lang,A.		2011-09-09	2013-03-30
EPI_ISL_141034	EPI447320|A/herring gull/Newfoundland/GR032/2010	EPI447331|A/herring gull/Newfoundland/GR032/2010	EPI447332|A/herring gull/Newfoundland/GR032/2010	EPI447333|A/herring gull/Newfoundland/GR032/2010	EPI447334|A/herring gull/Newfoundland/GR032/2010	EPI447335|A/herring gull/Newfoundland/GR032/2010	EPI447336|A/herring gull/Newfoundland/GR032/2010	EPI447337|A/herring gull/Newfoundland/GR032/2010			A/herring gull/Newfoundland/GR032/2010	A / H16N3	North America / Canada	Larus argentatus			Huang,Y.; Robertson,G.; Whitney,H.; Ojkic,D.; Lang,A.		2010-07-14	2013-03-30
EPI_ISL_141003	EPI447225|A/herring gull/Newfoundland/YH019/2010	EPI447238|A/herring gull/Newfoundland/YH019/2010	EPI447239|A/herring gull/Newfoundland/YH019/2010	EPI447240|A/herring gull/Newfoundland/YH019/2010	EPI447241|A/herring gull/Newfoundland/YH019/2010	EPI447242|A/herring gull/Newfoundland/YH019/2010	EPI447243|A/herring gull/Newfoundland/YH019/2010	EPI447244|A/herring gull/Newfoundland/YH019/2010			A/herring gull/Newfoundland/YH019/2010	A / H16N3	North America / Canada / Newfoundland and Labrador / Robinhood Bay Landfill at St. John's	Larus argentatus			Huang,Y.; Robertson,G.; Whitney,H.; Ojkic,D.; Lang,A.		2010-10-03	2013-03-30
EPI_ISL_138074	EPI437409|A/herring gull/Delaware Bay/712/1988	EPI437408|A/herring gull/Delaware Bay/712/1988	EPI436382|A/herring gull/Delaware Bay/712/1988	EPI437403|A/herring gull/Delaware Bay/712/1988	EPI437406|A/herring gull/Delaware Bay/712/1988	EPI437405|A/herring gull/Delaware Bay/712/1988	EPI437404|A/herring gull/Delaware Bay/712/1988	EPI437407|A/herring gull/Delaware Bay/712/1988			A/herring gull/Delaware Bay/712/1988	A / H16N3	North America / United States / Delaware	Larus argentatus			Wentworth,D.E.; Dugan,V.; Halpin,R.; Lin,X.; Bera,J.; Ghedin,E.; Fedorova,N.; Overton,L.; Tsitrin,T.; Stockwell,T.; Amedeo,P.; Bishop,B.; Chen,H.; Edworthy,P.; Gupta,N.; Katzel,D.; Li,K.; Schobel,S.; Shrivastava,S.; Thovarai,V.; Wang,S.; Bahl,J.; Krauss,S.; Webster,R.G.; Webby,R.J.; Smith,G.J.; Bao,Y.; Sanders,R.; Dernovoy,D.; Kiryutin,B.; Lipman,D.J.; Tatusova,T.		1988-05-16	2013-02-27
EPI_ISL_138059	EPI437328|A/herring gull/Delaware Bay/2617/1987	EPI437327|A/herring gull/Delaware Bay/2617/1987	EPI436367|A/herring gull/Delaware Bay/2617/1987	EPI437295|A/herring gull/Delaware Bay/2617/1987	EPI437298|A/herring gull/Delaware Bay/2617/1987	EPI437297|A/herring gull/Delaware Bay/2617/1987	EPI437296|A/herring gull/Delaware Bay/2617/1987	EPI437299|A/herring gull/Delaware Bay/2617/1987			A/herring gull/Delaware Bay/2617/1987	A / H16N3	North America / United States / Delaware	Larus argentatus			Wentworth,D.E.; Dugan,V.; Halpin,R.; Lin,X.; Bera,J.; Ghedin,E.; Fedorova,N.; Overton,L.; Tsitrin,T.; Stockwell,T.; Amedeo,P.; Bishop,B.; Chen,H.; Edworthy,P.; Gupta,N.; Katzel,D.; Li,K.; Schobel,S.; Shrivastava,S.; Thovarai,V.; Wang,S.; Bahl,J.; Krauss,S.; Webster,R.G.; Webby,R.J.; Smith,G.J.; Bao,Y.; Sanders,R.; Dernovoy,D.; Kiryutin,B.; Lipman,D.J.; Tatusova,T.		1987-05-20	2013-02-27
EPI_ISL_138057	EPI437283|A/herring gull/New Jersey/780/1986	EPI437282|A/herring gull/New Jersey/780/1986	EPI436364|A/herring gull/New Jersey/780/1986	EPI437277|A/herring gull/New Jersey/780/1986	EPI437280|A/herring gull/New Jersey/780/1986	EPI437279|A/herring gull/New Jersey/780/1986	EPI437278|A/herring gull/New Jersey/780/1986	EPI437281|A/herring gull/New Jersey/780/1986			A/herring gull/New Jersey/780/1986	A / H16N3	North America / United States / New Jersey	Larus argentatus			Wentworth,D.E.; Dugan,V.; Halpin,R.; Lin,X.; Bera,J.; Ghedin,E.; Fedorova,N.; Overton,L.; Tsitrin,T.; Stockwell,T.; Amedeo,P.; Bishop,B.; Chen,H.; Edworthy,P.; Gupta,N.; Katzel,D.; Li,K.; Schobel,S.; Shrivastava,S.; Thovarai,V.; Wang,S.; Bahl,J.; Krauss,S.; Webster,R.G.; Webby,R.J.; Smith,G.J.; Bao,Y.; Sanders,R.; Dernovoy,D.; Kiryutin,B.; Lipman,D.J.; Tatusova,T.		1986-05-12	2013-02-27
EPI_ISL_95486				EPI334410|A/European Herring Gull/Norway/10_680/2010							A/European Herring Gull/Norway/10_680/2010	A / H16N3	Europe / Norway	Larus argentatus			Germundsson,A.		2010	2011-06-16
EPI_ISL_95484				EPI334408|A/European Herring Gull/Norway/10_687/2010							A/European Herring Gull/Norway/10_687/2010	A / H16	Europe / Norway	Larus argentatus			Germundsson,A.		2010	2011-06-16
EPI_ISL_74072				EPI254548|A/Herring Gull/Norway/10_2298/2007							A/Herring Gull/Norway/10_2298/2007	A / H16	Europe / Norway	Larus argentatus			Germundsson,A.		2007	2010-04-01
EPI_ISL_71985				EPI250087|A/herring gull/Atyrau/2216/2007	EPI250088|A/herring gull/Atyrau/2216/2007		EPI250089|A/herring gull/Atyrau/2216/2007	EPI250090|A/herring gull/Atyrau/2216/2007			A/herring gull/Atyrau/2216/2007	A / H16N3	Asia / Kazakhstan / Atyrau	Larus argentatus			Karamendin,K.; Kydyrmanov,A.; Sayatov,M.; Ishmukhametova,N.; Assanova,S.; Daulbayeva,K.; Zhumatov,K.		2007-04-26	2010-03-02
EPI_ISL_22600				EPI159223|A/herring_gull/Norway/10_1623/2006		EPI159228|A/herring_gull/Norway/10_1623/2006					A/herring gull/Norway/10_1623/2006	A / H16N3	Europe / Norway	Larus argentatus					2006
EPI_ISL_5788	EPI86864|A/herring_gull/Delaware/712/1988	EPI86861|A/herring_gull/Delaware/712/1988	EPI86859|A/herring_gull/Delaware/712/1988	EPI90175|A/herring_gull/Delaware/712/1988	EPI86854|A/herring_gull/Delaware/712/1988	EPI42009|A/herring_gull/Delaware/712/1988	EPI86851|A/herring_gull/Delaware/712/1988	EPI86856|A/herring_gull/Delaware/712/1988			A/herring gull/Delaware/712/1988	A / H16N3	North America / United States / Delaware	Larus argentatus					1988-05-16
EPI_ISL_105975				EPI356422|A/herring gull/Germany-MV/R2788/2006		EPI432616|A/herring gull/Germany-MV/R2788/2006					A/herring gull/Germany-MV/R2788/2006	A / H16N3	Europe / Germany / Mecklenburg-Vorpommern	Larus argentatus	Elke Starick (Friedrich-Loeffler-Institut)	Friedrich-Loeffler-Institut			2006	2012-03-02
EPI_ISL_105974	EPI356414|A/herring gull/Germany-MV/R2792/2006	EPI356415|A/herring gull/Germany-MV/R2792/2006	EPI356416|A/herring gull/Germany-MV/R2792/2006	EPI356417|A/herring gull/Germany-MV/R2792/2006	EPI356418|A/herring gull/Germany-MV/R2792/2006	EPI356419|A/herring gull/Germany-MV/R2792/2006	EPI356420|A/herring gull/Germany-MV/R2792/2006	EPI356421|A/herring gull/Germany-MV/R2792/2006			A/herring gull/Germany-MV/R2792/2006	A / H16N3	Europe / Germany / Mecklenburg-Vorpommern	Larus argentatus	Elke Starick (Friedrich-Loeffler-Institut)	Friedrich-Loeffler-Institut		Ruihao Gong, Zijian Feng, Yanyun Zhang Using homologous network to identify reassortment risk in H5Nx avian influenza viruses https://doi.org/10.1371/journal.pcbi.1013301 PLOS Computational Biology, (): , , 2025	2006	2012-03-02
EPI_ISL_99538	EPI345417|Influenza A virus A/Larus argentatus/Belgium/14469-16/2008 (H16N3), segment 1, complete coding sequence	EPI345418|Influenza A virus A/Larus argentatus/Belgium/14469-16/2008 (H16N3), segment 2, partial coding sequence	EPI345416|Influenza A virus A/Larus argentatus/Belgium/14469-16/2008 (H16N3), segment 3, complete coding sequence	EPI345420|Influenza A virus A/Larus argentatus/Belgium/14469-16/2008 (H16N3), segment 4, partial coding sequence	EPI345413|Influenza A virus A/Larus argentatus/Belgium/14469-16/2008 (H16N3), segment 5, partial coding sequence	EPI345419|Influenza A virus A/Larus argentatus/Belgium/14469-16/2008 (H16N3), segment 6, partial coding sequence	EPI345415|Influenza A virus A/Larus argentatus/Belgium/14469-16/2008 (H16N3), segment 7, partial coding sequence	EPI345414|Influenza A virus A/Larus argentatus/Belgium/14469-16/2008 (H16N3), segment 8, partial coding sequence			A/Larus argentatus/Belgium/14469-16/2008	A / H16N3	Europe / Belgium / Brabant Wallon	Larus argentatus	Thierry van den Berg (Veterinary and Agrochemical Research Centre CODA-CERVA)	Veterinary and Agrochemical Research Centre CODA-CERVA	Van Borm,S.; Rosseel,T.; Lambrecht,B.; Vangeluwe,D.; Vandenbussche,F.; van den Berg,T.		2008-08-18	2011-11-25
EPI_ISL_63815				EPI223179|A/Larus argentatus/Belgium/14469-20/2008		EPI223180|A/Larus argentatus/Belgium/14469-20/2008					A/Larus argentatus/Belgium/14469-20/2008	A / H16N8	Europe / Belgium / Province de Brabant Wallon / Mont-Saint-Guibert	Larus argentatus	Thierry van den Berg (Veterinary and Agrochemical Research Centre CODA-CERVA)	Veterinary and Agrochemical Research Centre CODA-CERVA			2008-08-18	2009-12-16
EPI_ISL_138062	EPI437314|A/laughing gull/Delaware Bay/2839/1987	EPI437313|A/laughing gull/Delaware Bay/2839/1987	EPI436370|A/laughing gull/Delaware Bay/2839/1987	EPI437308|A/laughing gull/Delaware Bay/2839/1987	EPI437311|A/laughing gull/Delaware Bay/2839/1987	EPI437310|A/laughing gull/Delaware Bay/2839/1987	EPI437309|A/laughing gull/Delaware Bay/2839/1987	EPI437312|A/laughing gull/Delaware Bay/2839/1987			A/laughing gull/Delaware Bay/2839/1987	A / H16N3	North America / United States / Delaware	Larus atricilla			Wentworth,D.E.; Dugan,V.; Halpin,R.; Lin,X.; Bera,J.; Ghedin,E.; Fedorova,N.; Overton,L.; Tsitrin,T.; Stockwell,T.; Amedeo,P.; Bishop,B.; Chen,H.; Edworthy,P.; Gupta,N.; Katzel,D.; Li,K.; Schobel,S.; Shrivastava,S.; Thovarai,V.; Wang,S.; Bahl,J.; Krauss,S.; Webster,R.G.; Webby,R.J.; Smith,G.J.; Bao,Y.; Sanders,R.; Dernovoy,D.; Kiryutin,B.; Lipman,D.J.; Tatusova,T.		1987-05-19	2013-02-27
EPI_ISL_138060	EPI437300|A/laughing gull/Delaware Bay/2623/1987	EPI437334|A/laughing gull/Delaware Bay/2623/1987	EPI436368|A/laughing gull/Delaware Bay/2623/1987	EPI437329|A/laughing gull/Delaware Bay/2623/1987	EPI437332|A/laughing gull/Delaware Bay/2623/1987	EPI437331|A/laughing gull/Delaware Bay/2623/1987	EPI437330|A/laughing gull/Delaware Bay/2623/1987	EPI437333|A/laughing gull/Delaware Bay/2623/1987			A/laughing gull/Delaware Bay/2623/1987	A / H16N3	North America / United States / Delaware	Larus atricilla			Wentworth,D.E.; Dugan,V.; Halpin,R.; Lin,X.; Bera,J.; Ghedin,E.; Fedorova,N.; Overton,L.; Tsitrin,T.; Stockwell,T.; Amedeo,P.; Bishop,B.; Chen,H.; Edworthy,P.; Gupta,N.; Katzel,D.; Li,K.; Schobel,S.; Shrivastava,S.; Thovarai,V.; Wang,S.; Bahl,J.; Krauss,S.; Webster,R.G.; Webby,R.J.; Smith,G.J.; Bao,Y.; Sanders,R.; Dernovoy,D.; Kiryutin,B.; Lipman,D.J.; Tatusova,T.		1987-05-20	2013-02-27
EPI_ISL_131426	EPI402815|A/laughing gull/Delaware Bay/296/1998	EPI402814|A/laughing gull/Delaware Bay/296/1998	EPI402813|A/laughing gull/Delaware Bay/296/1998	EPI402773|A/laughing gull/Delaware Bay/296/1998	EPI402811|A/laughing gull/Delaware Bay/296/1998	EPI402810|A/laughing gull/Delaware Bay/296/1998	EPI402809|A/laughing gull/Delaware Bay/296/1998	EPI402812|A/laughing gull/Delaware Bay/296/1998			A/laughing gull/Delaware Bay/296/1998	A / H16N3	North America / United States / Delaware	Larus atricilla			Wentworth,D.E.; Dugan,V.; Halpin,R.; Lin,X.; Bera,J.; Ghedin,E.; Fedorova,N.; Overton,L.; Tsitrin,T.; Stockwell,T.; Amedeo,P.; Bishop,B.; Chen,H.; Edworthy,P.; Gupta,N.; Katzel,D.; Li,K.; Schobel,S.; Shrivastava,S.; Thovarai,V.; Wang,S.; Bahl,J.; Krauss,S.; Webster,R.G.; Webby,R.J.; Smith,G.J.; Bao,Y.; Sanders,R.; Dernovoy,D.; Kiryutin,B.; Lipman,D.J.; Tatusova,T.		1998-05-19	2012-11-21
EPI_ISL_19646726	EPI3757338|EPI20250267	EPI3757339|EPI20250225	EPI3757337|EPI20250309	EPI3757341|EPI20250141	EPI3757334|EPI20250435	EPI3757340|EPI20250183	EPI3757336|EPI20250351	EPI3757335|EPI20250393			A/brown-headed gull/Tibet/XZ2406/2022(H16N3)	A / H16N3	Asia / China	Larus brunnicephalus	Hongliang Chai (Northeast Forestry University / College of Wildlife Resources)	Northeast Forestry University			2022-08-01	2025-01-06
EPI_ISL_145848							EPI467829|A/common gull/Altai/807/2011				A/common gull/Altai/807/2011	A / H16N3	Europe / Russian Federation	Larus canus			Sivay,M.V.; Sharshov,K.A.; Di,L.; Yan,J.; Gao,G.F.; Shestopalov,A.M.		2011-09-03	2013-07-26
EPI_ISL_145847							EPI467828|A/common gull/Altai/805/2011				A/common gull/Altai/805/2011	A / H16N3	Europe / Russian Federation	Larus canus			Sivay,M.V.; Sharshov,K.A.; Di,L.; Yan,J.; Gao,G.F.; Shestopalov,A.M.		2011-09-03	2013-07-26
EPI_ISL_145846							EPI467827|A/common gull/Altai/804/2011				A/common gull/Altai/804/2011	A / H16N3	Europe / Russian Federation	Larus canus			Sivay,M.V.; Sharshov,K.A.; Di,L.; Yan,J.; Gao,G.F.; Shestopalov,A.M.		2011-09-03	2013-07-26
EPI_ISL_22599				EPI159222|A/common_gull/Norway/10_1617/2006		EPI159226|A/common_gull/Norway/10_1617/2006					A/common gull/Norway/10_1617/2006	A / H16N3	Europe / Norway	Larus canus					2006
EPI_ISL_379236	EPI1553438|A/kelp gull/Delaware Bay/559/2008	EPI1553464|A/kelp gull/Delaware Bay/559/2008	EPI1553494|A/kelp gull/Delaware Bay/559/2008	EPI1553432|A/kelp gull/Delaware Bay/559/2008	EPI1553459|A/kelp gull/Delaware Bay/559/2008	EPI1553453|A/kelp gull/Delaware Bay/559/2008	EPI1553477|A/kelp gull/Delaware Bay/559/2008	EPI1553471|A/kelp gull/Delaware Bay/559/2008			A/kelp gull/Delaware Bay/559/2008	A / H16N3	North America / United States	Larus dominicanus					2008-05-17	2018-08-09
EPI_ISL_326977		EPI1298482|A/kelp gull/Chile/C10791/2016	EPI1298617|A/kelp gull/Chile/C10791/2016	EPI1298656|A/kelp gull/Chile/C10791/2016	EPI1298538|A/kelp gull/Chile/C10791/2016	EPI1298661|A/kelp gull/Chile/C10791/2016	EPI1298628|A/kelp gull/Chile/C10791/2016	EPI1298584|A/kelp gull/Chile/C10791/2016			A/kelp gull/Chile/C10791/2016	A / H16N3	South America / Chile	Larus dominicanus			Jimenez-Bluhm,P.; Hamilton,C.; van Bakel,H.; Kriti,D.; Schultz-Cherry,S.		2016-04-27	2018-03-27
EPI_ISL_326972	EPI1298464|A/kelp gull/Chile/C10798/2016	EPI1298657|A/kelp gull/Chile/C10798/2016	EPI1298583|A/kelp gull/Chile/C10798/2016	EPI1298475|A/kelp gull/Chile/C10798/2016	EPI1298578|A/kelp gull/Chile/C10798/2016	EPI1298605|A/kelp gull/Chile/C10798/2016	EPI1298590|A/kelp gull/Chile/C10798/2016	EPI1298465|A/kelp gull/Chile/C10798/2016			A/kelp gull/Chile/C10798/2016	A / H16N3	South America / Chile	Larus dominicanus			Jimenez-Bluhm,P.; Hamilton,C.; van Bakel,H.; Kriti,D.; Schultz-Cherry,S.		2016-04-27	2018-03-27
EPI_ISL_326967	EPI1298518|A/kelp gull/Chile/C10579/2016	EPI1298520|A/kelp gull/Chile/C10579/2016	EPI1298660|A/kelp gull/Chile/C10579/2016	EPI1298534|A/kelp gull/Chile/C10579/2016	EPI1298457|A/kelp gull/Chile/C10579/2016	EPI1298477|A/kelp gull/Chile/C10579/2016	EPI1298619|A/kelp gull/Chile/C10579/2016	EPI1298526|A/kelp gull/Chile/C10579/2016			A/kelp gull/Chile/C10579/2016	A / H16N3	South America / Chile	Larus dominicanus			Jimenez-Bluhm,P.; Hamilton,C.; van Bakel,H.; Kriti,D.; Schultz-Cherry,S.		2016-04-22	2018-03-27
EPI_ISL_326961	EPI1298508|A/kelp gull/Chile/C10826/2016	EPI1298512|A/kelp gull/Chile/C10826/2016	EPI1298627|A/kelp gull/Chile/C10826/2016	EPI1298665|A/kelp gull/Chile/C10826/2016	EPI1298514|A/kelp gull/Chile/C10826/2016	EPI1298499|A/kelp gull/Chile/C10826/2016	EPI1298450|A/kelp gull/Chile/C10826/2016	EPI1298603|A/kelp gull/Chile/C10826/2016			A/kelp gull/Chile/C10826/2016	A / H16N3	South America / Chile	Larus dominicanus			Jimenez-Bluhm,P.; Hamilton,C.; van Bakel,H.; Kriti,D.; Schultz-Cherry,S.		2016-04-27	2018-03-27
EPI_ISL_326959	EPI1298484|A/kelp gull/Chile/C10779/2016	EPI1298451|A/kelp gull/Chile/C10779/2016	EPI1298519|A/kelp gull/Chile/C10779/2016	EPI1298614|A/kelp gull/Chile/C10779/2016	EPI1298521|A/kelp gull/Chile/C10779/2016	EPI1298448|A/kelp gull/Chile/C10779/2016	EPI1298540|A/kelp gull/Chile/C10779/2016	EPI1298609|A/kelp gull/Chile/C10779/2016			A/kelp gull/Chile/C10779/2016	A / H16N3	South America / Chile	Larus dominicanus			Jimenez-Bluhm,P.; Hamilton,C.; van Bakel,H.; Kriti,D.; Schultz-Cherry,S.		2016-04-27	2018-03-27
EPI_ISL_328974	EPI1307054|A/lesser black-backed gull/Netherlands/1/2015	EPI1307078|A/lesser black-backed gull/Netherlands/1/2015	EPI1307058|A/lesser black-backed gull/Netherlands/1/2015	EPI1307068|A/lesser black-backed gull/Netherlands/1/2015	EPI1307081|A/lesser black-backed gull/Netherlands/1/2015	EPI1307076|A/lesser black-backed gull/Netherlands/1/2015	EPI1307067|A/lesser black-backed gull/Netherlands/1/2015	EPI1307082|A/lesser black-backed gull/Netherlands/1/2015			A/lesser black-backed gull/Netherlands/1/2015	A / H16N3	Europe / Netherlands	Larus fuscus			Poen,M.J.; Verhagen,J.H.; Vuong,O.; Scheuer,R.D.; Pas,S.D.; Fouchier,R.A.M.		2015-09-18	2017-08-22
EPI_ISL_9589575	EPI1975117|A/Glaucous-Winged Gull/Alaska/20MB02834/2020	EPI1975115|A/Glaucous-Winged Gull/Alaska/20MB02834/2020	EPI1975116|A/Glaucous-Winged Gull/Alaska/20MB02834/2020	EPI1975121|A/Glaucous-Winged Gull/Alaska/20MB02834/2020	EPI1975120|A/Glaucous-Winged Gull/Alaska/20MB02834/2020	EPI1975119|A/Glaucous-Winged Gull/Alaska/20MB02834/2020	EPI1975114|A/Glaucous-Winged Gull/Alaska/20MB02834/2020	EPI1975118|A/Glaucous-Winged Gull/Alaska/20MB02834/2020			A/Glaucous-Winged Gull/Alaska/20MB02834/2020	A / H16N3	North America / United States	Larus glaucescens			Hill,N.; Runstadler,J.		2020-09-04	2021-04-23
EPI_ISL_9589573	EPI1975099|A/Glaucous-Winged Gull/Alaska/20MB02826/2020	EPI1975105|A/Glaucous-Winged Gull/Alaska/20MB02826/2020	EPI1975104|A/Glaucous-Winged Gull/Alaska/20MB02826/2020	EPI1975106|A/Glaucous-Winged Gull/Alaska/20MB02826/2020	EPI1975101|A/Glaucous-Winged Gull/Alaska/20MB02826/2020	EPI1975102|A/Glaucous-Winged Gull/Alaska/20MB02826/2020	EPI1975100|A/Glaucous-Winged Gull/Alaska/20MB02826/2020	EPI1975103|A/Glaucous-Winged Gull/Alaska/20MB02826/2020			A/Glaucous-Winged Gull/Alaska/20MB02826/2020	A / H16N3	North America / United States	Larus glaucescens			Hill,N.; Runstadler,J.		2020-09-04	2021-04-23
EPI_ISL_9589474	EPI1975086|A/Glaucous-Winged Gull/Alaska/20MB02837/2020	EPI1975089|A/Glaucous-Winged Gull/Alaska/20MB02837/2020	EPI1975088|A/Glaucous-Winged Gull/Alaska/20MB02837/2020	EPI1975083|A/Glaucous-Winged Gull/Alaska/20MB02837/2020	EPI1975090|A/Glaucous-Winged Gull/Alaska/20MB02837/2020	EPI1975087|A/Glaucous-Winged Gull/Alaska/20MB02837/2020	EPI1975085|A/Glaucous-Winged Gull/Alaska/20MB02837/2020	EPI1975084|A/Glaucous-Winged Gull/Alaska/20MB02837/2020			A/Glaucous-Winged Gull/Alaska/20MB02837/2020	A / H16N3	North America / United States	Larus glaucescens			Hill,N.; Runstadler,J.		2020-09-04	2021-04-23
EPI_ISL_9589443	EPI1975065|A/Glaucous-Winged Gull/Alaska/20MB02858/2020	EPI1975061|A/Glaucous-Winged Gull/Alaska/20MB02858/2020	EPI1975066|A/Glaucous-Winged Gull/Alaska/20MB02858/2020	EPI1975062|A/Glaucous-Winged Gull/Alaska/20MB02858/2020	EPI1975060|A/Glaucous-Winged Gull/Alaska/20MB02858/2020	EPI1975063|A/Glaucous-Winged Gull/Alaska/20MB02858/2020	EPI1975064|A/Glaucous-Winged Gull/Alaska/20MB02858/2020	EPI1975067|A/Glaucous-Winged Gull/Alaska/20MB02858/2020			A/Glaucous-Winged Gull/Alaska/20MB02858/2020	A / H16N3	North America / United States	Larus glaucescens			Hill,N.; Runstadler,J.		2020-09-05	2021-04-23
EPI_ISL_9589403	EPI1975050|A/Glaucous-Winged Gull/Alaska/20MB02816/2020	EPI1975048|A/Glaucous-Winged Gull/Alaska/20MB02816/2020	EPI1975049|A/Glaucous-Winged Gull/Alaska/20MB02816/2020	EPI1975047|A/Glaucous-Winged Gull/Alaska/20MB02816/2020	EPI1975054|A/Glaucous-Winged Gull/Alaska/20MB02816/2020	EPI1975053|A/Glaucous-Winged Gull/Alaska/20MB02816/2020	EPI1975052|A/Glaucous-Winged Gull/Alaska/20MB02816/2020	EPI1975051|A/Glaucous-Winged Gull/Alaska/20MB02816/2020			A/Glaucous-Winged Gull/Alaska/20MB02816/2020	A / H16N3	North America / United States	Larus glaucescens			Hill,N.; Runstadler,J.		2020-09-04	2021-04-23
EPI_ISL_4056593	EPI1894718|A/Glaucous-Winged Gull/Alaska/19MB02557/2019	EPI1894719|A/Glaucous-Winged Gull/Alaska/19MB02557/2019	EPI1894724|A/Glaucous-Winged Gull/Alaska/19MB02557/2019	EPI1894723|A/Glaucous-Winged Gull/Alaska/19MB02557/2019	EPI1894722|A/Glaucous-Winged Gull/Alaska/19MB02557/2019	EPI1894721|A/Glaucous-Winged Gull/Alaska/19MB02557/2019	EPI1894717|A/Glaucous-Winged Gull/Alaska/19MB02557/2019	EPI1894720|A/Glaucous-Winged Gull/Alaska/19MB02557/2019			A/Glaucous-Winged Gull/Alaska/19MB02557/2019	A / H16N3	North America / United States	Larus glaucescens			Hill,N.; Runstadler,J.		2019-09-09	2021-04-06
EPI_ISL_4056527	EPI1894704|A/Glaucous-Winged Gull/Alaska/19MB02458/2019	EPI1894702|A/Glaucous-Winged Gull/Alaska/19MB02458/2019	EPI1894708|A/Glaucous-Winged Gull/Alaska/19MB02458/2019	EPI1894703|A/Glaucous-Winged Gull/Alaska/19MB02458/2019	EPI1894701|A/Glaucous-Winged Gull/Alaska/19MB02458/2019	EPI1894705|A/Glaucous-Winged Gull/Alaska/19MB02458/2019	EPI1894706|A/Glaucous-Winged Gull/Alaska/19MB02458/2019	EPI1894707|A/Glaucous-Winged Gull/Alaska/19MB02458/2019			A/Glaucous-Winged Gull/Alaska/19MB02458/2019	A / H16N3	North America / United States	Larus glaucescens			Hill,N.; Runstadler,J.		2019-09-05	2021-04-06
EPI_ISL_4056514	EPI1894697|A/Glaucous-Winged Gull/Alaska/19MB02464/2019	EPI1894695|A/Glaucous-Winged Gull/Alaska/19MB02464/2019	EPI1894700|A/Glaucous-Winged Gull/Alaska/19MB02464/2019	EPI1894694|A/Glaucous-Winged Gull/Alaska/19MB02464/2019	EPI1894696|A/Glaucous-Winged Gull/Alaska/19MB02464/2019	EPI1894693|A/Glaucous-Winged Gull/Alaska/19MB02464/2019	EPI1894699|A/Glaucous-Winged Gull/Alaska/19MB02464/2019	EPI1894698|A/Glaucous-Winged Gull/Alaska/19MB02464/2019			A/Glaucous-Winged Gull/Alaska/19MB02464/2019	A / H16N3	North America / United States	Larus glaucescens			Hill,N.; Runstadler,J.		2019-09-05	2021-04-06
EPI_ISL_4056513	EPI1894688|A/Glaucous-Winged Gull/Alaska/19MB02477/2019	EPI1894686|A/Glaucous-Winged Gull/Alaska/19MB02477/2019	EPI1894687|A/Glaucous-Winged Gull/Alaska/19MB02477/2019	EPI1894692|A/Glaucous-Winged Gull/Alaska/19MB02477/2019	EPI1894691|A/Glaucous-Winged Gull/Alaska/19MB02477/2019	EPI1894685|A/Glaucous-Winged Gull/Alaska/19MB02477/2019	EPI1894689|A/Glaucous-Winged Gull/Alaska/19MB02477/2019	EPI1894690|A/Glaucous-Winged Gull/Alaska/19MB02477/2019			A/Glaucous-Winged Gull/Alaska/19MB02477/2019	A / H16N3	North America / United States	Larus glaucescens			Hill,N.; Runstadler,J.		2019-09-05	2021-04-06
EPI_ISL_4056512	EPI1894678|A/Glaucous-Winged Gull/Alaska/19MB02504/2019	EPI1894680|A/Glaucous-Winged Gull/Alaska/19MB02504/2019	EPI1894683|A/Glaucous-Winged Gull/Alaska/19MB02504/2019	EPI1894677|A/Glaucous-Winged Gull/Alaska/19MB02504/2019	EPI1894681|A/Glaucous-Winged Gull/Alaska/19MB02504/2019	EPI1894679|A/Glaucous-Winged Gull/Alaska/19MB02504/2019	EPI1894682|A/Glaucous-Winged Gull/Alaska/19MB02504/2019	EPI1894684|A/Glaucous-Winged Gull/Alaska/19MB02504/2019			A/Glaucous-Winged Gull/Alaska/19MB02504/2019	A / H16N3	North America / United States	Larus glaucescens			Hill,N.; Runstadler,J.		2019-09-06	2021-04-06
EPI_ISL_4056511	EPI1894671|A/Glaucous-Winged Gull/Alaska/19MB02547/2019	EPI1894675|A/Glaucous-Winged Gull/Alaska/19MB02547/2019	EPI1894674|A/Glaucous-Winged Gull/Alaska/19MB02547/2019	EPI1894676|A/Glaucous-Winged Gull/Alaska/19MB02547/2019	EPI1894672|A/Glaucous-Winged Gull/Alaska/19MB02547/2019	EPI1894669|A/Glaucous-Winged Gull/Alaska/19MB02547/2019	EPI1894670|A/Glaucous-Winged Gull/Alaska/19MB02547/2019	EPI1894673|A/Glaucous-Winged Gull/Alaska/19MB02547/2019			A/Glaucous-Winged Gull/Alaska/19MB02547/2019	A / H16N3	North America / United States	Larus glaucescens			Hill,N.; Runstadler,J.		2019-09-06	2021-04-06
EPI_ISL_4056510	EPI1894667|A/Glaucous-Winged Gull/Alaska/19MB02493/2019	EPI1894665|A/Glaucous-Winged Gull/Alaska/19MB02493/2019	EPI1894663|A/Glaucous-Winged Gull/Alaska/19MB02493/2019	EPI1894661|A/Glaucous-Winged Gull/Alaska/19MB02493/2019	EPI1894662|A/Glaucous-Winged Gull/Alaska/19MB02493/2019	EPI1894664|A/Glaucous-Winged Gull/Alaska/19MB02493/2019	EPI1894666|A/Glaucous-Winged Gull/Alaska/19MB02493/2019	EPI1894668|A/Glaucous-Winged Gull/Alaska/19MB02493/2019			A/Glaucous-Winged Gull/Alaska/19MB02493/2019	A / H16N3	North America / United States	Larus glaucescens			Hill,N.; Runstadler,J.		2019-09-05	2021-04-06
EPI_ISL_4056507	EPI1894646|A/Glaucous-Winged Gull/Alaska/19MB02474/2019	EPI1894645|A/Glaucous-Winged Gull/Alaska/19MB02474/2019	EPI1894642|A/Glaucous-Winged Gull/Alaska/19MB02474/2019	EPI1894643|A/Glaucous-Winged Gull/Alaska/19MB02474/2019	EPI1894639|A/Glaucous-Winged Gull/Alaska/19MB02474/2019	EPI1894641|A/Glaucous-Winged Gull/Alaska/19MB02474/2019	EPI1894640|A/Glaucous-Winged Gull/Alaska/19MB02474/2019	EPI1894644|A/Glaucous-Winged Gull/Alaska/19MB02474/2019			A/Glaucous-Winged Gull/Alaska/19MB02474/2019	A / H16N3	North America / United States	Larus glaucescens			Hill,N.; Runstadler,J.		2019-09-05	2021-04-06
EPI_ISL_4056465	EPI1894624|A/Glaucous-Winged Gull/Alaska/19MB02459/2019	EPI1894628|A/Glaucous-Winged Gull/Alaska/19MB02459/2019	EPI1894625|A/Glaucous-Winged Gull/Alaska/19MB02459/2019	EPI1894626|A/Glaucous-Winged Gull/Alaska/19MB02459/2019	EPI1894627|A/Glaucous-Winged Gull/Alaska/19MB02459/2019	EPI1894630|A/Glaucous-Winged Gull/Alaska/19MB02459/2019	EPI1894629|A/Glaucous-Winged Gull/Alaska/19MB02459/2019	EPI1894623|A/Glaucous-Winged Gull/Alaska/19MB02459/2019			A/Glaucous-Winged Gull/Alaska/19MB02459/2019	A / H16N3	North America / United States	Larus glaucescens			Hill,N.; Runstadler,J.		2019-09-05	2021-04-06
EPI_ISL_4056416	EPI1894596|A/Glaucous-Winged Gull/Alaska/19MB02461/2019	EPI1894597|A/Glaucous-Winged Gull/Alaska/19MB02461/2019	EPI1894593|A/Glaucous-Winged Gull/Alaska/19MB02461/2019	EPI1894594|A/Glaucous-Winged Gull/Alaska/19MB02461/2019	EPI1894599|A/Glaucous-Winged Gull/Alaska/19MB02461/2019	EPI1894595|A/Glaucous-Winged Gull/Alaska/19MB02461/2019	EPI1894598|A/Glaucous-Winged Gull/Alaska/19MB02461/2019	EPI1894592|A/Glaucous-Winged Gull/Alaska/19MB02461/2019			A/Glaucous-Winged Gull/Alaska/19MB02461/2019	A / H16N3	North America / United States	Larus glaucescens			Hill,N.; Runstadler,J.		2019-09-05	2021-04-06
EPI_ISL_4056415	EPI1894587|A/Glaucous-Winged Gull/Alaska/19MB02467/2019	EPI1894586|A/Glaucous-Winged Gull/Alaska/19MB02467/2019	EPI1894588|A/Glaucous-Winged Gull/Alaska/19MB02467/2019	EPI1894590|A/Glaucous-Winged Gull/Alaska/19MB02467/2019	EPI1894585|A/Glaucous-Winged Gull/Alaska/19MB02467/2019	EPI1894584|A/Glaucous-Winged Gull/Alaska/19MB02467/2019	EPI1894589|A/Glaucous-Winged Gull/Alaska/19MB02467/2019	EPI1894591|A/Glaucous-Winged Gull/Alaska/19MB02467/2019			A/Glaucous-Winged Gull/Alaska/19MB02467/2019	A / H16N3	North America / United States	Larus glaucescens			Hill,N.; Runstadler,J.		2019-09-05	2021-04-06
EPI_ISL_4056414	EPI1894576|A/Glaucous-Winged Gull/Alaska/19MB02555/2019	EPI1894577|A/Glaucous-Winged Gull/Alaska/19MB02555/2019	EPI1894583|A/Glaucous-Winged Gull/Alaska/19MB02555/2019	EPI1894579|A/Glaucous-Winged Gull/Alaska/19MB02555/2019	EPI1894580|A/Glaucous-Winged Gull/Alaska/19MB02555/2019	EPI1894578|A/Glaucous-Winged Gull/Alaska/19MB02555/2019	EPI1894582|A/Glaucous-Winged Gull/Alaska/19MB02555/2019	EPI1894581|A/Glaucous-Winged Gull/Alaska/19MB02555/2019			A/Glaucous-Winged Gull/Alaska/19MB02555/2019	A / H16N3	North America / United States	Larus glaucescens			Hill,N.; Runstadler,J.		2019-09-09	2021-04-06
EPI_ISL_257297	EPI966900|A/glaucous-winged gull/Alaska/567/2013	EPI966901|A/glaucous-winged gull/Alaska/567/2013	EPI966902|A/glaucous-winged gull/Alaska/567/2013	EPI966903|A/glaucous-winged gull/Alaska/567/2013	EPI966904|A/glaucous-winged gull/Alaska/567/2013	EPI966905|A/glaucous-winged gull/Alaska/567/2013	EPI966906|A/glaucous-winged gull/Alaska/567/2013	EPI966907|A/glaucous-winged gull/Alaska/567/2013			A/glaucous-winged gull/Alaska/567/2013	A / H16N3	North America / United States	Larus glaucescens			Reeves,A.B.; Ramey,A.M.; Hall,J.S.		2013-09-18	2016-11-15
EPI_ISL_215575	EPI729763|A/glaucous-winged gull/Alaska/915/2014	EPI729764|A/glaucous-winged gull/Alaska/915/2014	EPI729765|A/glaucous-winged gull/Alaska/915/2014	EPI729766|A/glaucous-winged gull/Alaska/915/2014	EPI729767|A/glaucous-winged gull/Alaska/915/2014	EPI729768|A/glaucous-winged gull/Alaska/915/2014	EPI729769|A/glaucous-winged gull/Alaska/915/2014	EPI729770|A/glaucous-winged gull/Alaska/915/2014			A/glaucous-winged gull/Alaska/915/2014	A / H16N3	North America / United States	Larus glaucescens			Ramey,A.M.; Reeves,A.B.; TeSlaa,J.L.; Nashold,S.; Donnelly,T.; Bahl,J.; Hall,J.S.; Donnelly,T.F.		2014-09-24	2015-07-27
EPI_ISL_277416	EPI1057672|A/glaucous-winged gull/Southcentral Alaska/16MB03160/2016	EPI1057671|A/glaucous-winged gull/Southcentral Alaska/16MB03160/2016	EPI1057670|A/glaucous-winged gull/Southcentral Alaska/16MB03160/2016	EPI1057615|A/glaucous-winged gull/Southcentral Alaska/16MB03160/2016	EPI1057668|A/glaucous-winged gull/Southcentral Alaska/16MB03160/2016	EPI1057667|A/glaucous-winged gull/Southcentral Alaska/16MB03160/2016	EPI1057666|A/glaucous-winged gull/Southcentral Alaska/16MB03160/2016	EPI1057669|A/glaucous-winged gull/Southcentral Alaska/16MB03160/2016			A/glaucous-winged gull/Southcentral Alaska/16MB03160/2016	A / H16N3	North America / United States	Larus glaucescens			Pickett,B.; Tan,G.; Fedorova,N.; Puri,V.; Shrivastava,S.; Amedeo,P.; Isom,R.; Hu,L.; Christensen,J.; Novotny,M.; Durbin,A.; Rocchi,I.; Williams,T.; Hill,N.; Bao,Y.; Sanders,R.; Zhdanov,S.; Kiryutin,B.; Lipman,D.J.; Tatusova,T.; Hatcher,E.; Runstadler,J.		2016-08-27	2017-07-26
EPI_ISL_277415	EPI1057665|A/glaucous-winged gull/Southcentral Alaska/16MB03089/2016	EPI1057664|A/glaucous-winged gull/Southcentral Alaska/16MB03089/2016	EPI1057663|A/glaucous-winged gull/Southcentral Alaska/16MB03089/2016	EPI1057659|A/glaucous-winged gull/Southcentral Alaska/16MB03089/2016	EPI1057661|A/glaucous-winged gull/Southcentral Alaska/16MB03089/2016	EPI1057660|A/glaucous-winged gull/Southcentral Alaska/16MB03089/2016	EPI1057614|A/glaucous-winged gull/Southcentral Alaska/16MB03089/2016	EPI1057662|A/glaucous-winged gull/Southcentral Alaska/16MB03089/2016			A/glaucous-winged gull/Southcentral Alaska/16MB03089/2016	A / H16N3	North America / United States	Larus glaucescens			Pickett,B.; Tan,G.; Fedorova,N.; Puri,V.; Shrivastava,S.; Amedeo,P.; Isom,R.; Hu,L.; Christensen,J.; Novotny,M.; Durbin,A.; Rocchi,I.; Williams,T.; Hill,N.; Bao,Y.; Sanders,R.; Zhdanov,S.; Kiryutin,B.; Lipman,D.J.; Tatusova,T.; Hatcher,E.; Runstadler,J.		2016-08-19	2017-07-26
EPI_ISL_277414	EPI1057658|A/glaucous-winged gull/Southcentral Alaska/16MB00031/2016	EPI1057657|A/glaucous-winged gull/Southcentral Alaska/16MB00031/2016	EPI1057656|A/glaucous-winged gull/Southcentral Alaska/16MB00031/2016	EPI1057613|A/glaucous-winged gull/Southcentral Alaska/16MB00031/2016	EPI1057654|A/glaucous-winged gull/Southcentral Alaska/16MB00031/2016	EPI1057653|A/glaucous-winged gull/Southcentral Alaska/16MB00031/2016	EPI1057652|A/glaucous-winged gull/Southcentral Alaska/16MB00031/2016	EPI1057655|A/glaucous-winged gull/Southcentral Alaska/16MB00031/2016			A/glaucous-winged gull/Southcentral Alaska/16MB00031/2016	A / H16N3	North America / United States	Larus glaucescens			Pickett,B.; Tan,G.; Fedorova,N.; Puri,V.; Shrivastava,S.; Amedeo,P.; Isom,R.; Hu,L.; Christensen,J.; Novotny,M.; Durbin,A.; Rocchi,I.; Williams,T.; Hill,N.; Bao,Y.; Sanders,R.; Zhdanov,S.; Kiryutin,B.; Lipman,D.J.; Tatusova,T.; Hatcher,E.; Runstadler,J.		2016-05-04	2017-07-26
EPI_ISL_277413	EPI1057651|A/glaucous-winged gull/Southcentral Alaska/16MB03046/2016	EPI1057650|A/glaucous-winged gull/Southcentral Alaska/16MB03046/2016	EPI1057649|A/glaucous-winged gull/Southcentral Alaska/16MB03046/2016	EPI1057645|A/glaucous-winged gull/Southcentral Alaska/16MB03046/2016	EPI1057647|A/glaucous-winged gull/Southcentral Alaska/16MB03046/2016	EPI1057646|A/glaucous-winged gull/Southcentral Alaska/16MB03046/2016	EPI1057612|A/glaucous-winged gull/Southcentral Alaska/16MB03046/2016	EPI1057648|A/glaucous-winged gull/Southcentral Alaska/16MB03046/2016			A/glaucous-winged gull/Southcentral Alaska/16MB03046/2016	A / H16N3	North America / United States	Larus glaucescens			Pickett,B.; Tan,G.; Fedorova,N.; Puri,V.; Shrivastava,S.; Amedeo,P.; Isom,R.; Hu,L.; Christensen,J.; Novotny,M.; Durbin,A.; Rocchi,I.; Williams,T.; Hill,N.; Bao,Y.; Sanders,R.; Zhdanov,S.; Kiryutin,B.; Lipman,D.J.; Tatusova,T.; Hatcher,E.; Runstadler,J.		2016-08-19	2017-07-26
EPI_ISL_277412	EPI1057644|A/glaucous-winged gull/Southcentral Alaska/16MB03039/2016	EPI1057643|A/glaucous-winged gull/Southcentral Alaska/16MB03039/2016	EPI1057642|A/glaucous-winged gull/Southcentral Alaska/16MB03039/2016	EPI1057611|A/glaucous-winged gull/Southcentral Alaska/16MB03039/2016	EPI1057640|A/glaucous-winged gull/Southcentral Alaska/16MB03039/2016	EPI1057639|A/glaucous-winged gull/Southcentral Alaska/16MB03039/2016	EPI1057638|A/glaucous-winged gull/Southcentral Alaska/16MB03039/2016	EPI1057641|A/glaucous-winged gull/Southcentral Alaska/16MB03039/2016			A/glaucous-winged gull/Southcentral Alaska/16MB03039/2016	A / H16N3	North America / United States	Larus glaucescens			Pickett,B.; Tan,G.; Fedorova,N.; Puri,V.; Shrivastava,S.; Amedeo,P.; Isom,R.; Hu,L.; Christensen,J.; Novotny,M.; Durbin,A.; Rocchi,I.; Williams,T.; Hill,N.; Bao,Y.; Sanders,R.; Zhdanov,S.; Kiryutin,B.; Lipman,D.J.; Tatusova,T.; Hatcher,E.; Runstadler,J.		2016-08-19	2017-07-26
EPI_ISL_277411	EPI1057637|A/glaucous-winged gull/Southcentral Alaska/16MB03027/2016	EPI1057636|A/glaucous-winged gull/Southcentral Alaska/16MB03027/2016	EPI1057635|A/glaucous-winged gull/Southcentral Alaska/16MB03027/2016	EPI1057631|A/glaucous-winged gull/Southcentral Alaska/16MB03027/2016	EPI1057633|A/glaucous-winged gull/Southcentral Alaska/16MB03027/2016	EPI1057632|A/glaucous-winged gull/Southcentral Alaska/16MB03027/2016	EPI1057610|A/glaucous-winged gull/Southcentral Alaska/16MB03027/2016	EPI1057634|A/glaucous-winged gull/Southcentral Alaska/16MB03027/2016			A/glaucous-winged gull/Southcentral Alaska/16MB03027/2016	A / H16N3	North America / United States	Larus glaucescens			Pickett,B.; Tan,G.; Fedorova,N.; Puri,V.; Shrivastava,S.; Amedeo,P.; Isom,R.; Hu,L.; Christensen,J.; Novotny,M.; Durbin,A.; Rocchi,I.; Williams,T.; Hill,N.; Bao,Y.; Sanders,R.; Zhdanov,S.; Kiryutin,B.; Lipman,D.J.; Tatusova,T.; Hatcher,E.; Runstadler,J.		2016-08-19	2017-07-26
EPI_ISL_277410	EPI1057630|A/glaucous-winged gull/Southcentral Alaska/16MB02960/2016	EPI1057629|A/glaucous-winged gull/Southcentral Alaska/16MB02960/2016	EPI1057628|A/glaucous-winged gull/Southcentral Alaska/16MB02960/2016	EPI1057609|A/glaucous-winged gull/Southcentral Alaska/16MB02960/2016	EPI1057626|A/glaucous-winged gull/Southcentral Alaska/16MB02960/2016	EPI1057625|A/glaucous-winged gull/Southcentral Alaska/16MB02960/2016	EPI1057624|A/glaucous-winged gull/Southcentral Alaska/16MB02960/2016	EPI1057627|A/glaucous-winged gull/Southcentral Alaska/16MB02960/2016			A/glaucous-winged gull/Southcentral Alaska/16MB02960/2016	A / H16N3	North America / United States	Larus glaucescens			Pickett,B.; Tan,G.; Fedorova,N.; Puri,V.; Shrivastava,S.; Amedeo,P.; Isom,R.; Hu,L.; Christensen,J.; Novotny,M.; Durbin,A.; Rocchi,I.; Williams,T.; Hill,N.; Bao,Y.; Sanders,R.; Zhdanov,S.; Kiryutin,B.; Lipman,D.J.; Tatusova,T.; Hatcher,E.; Runstadler,J.		2016-08-16	2017-07-26
EPI_ISL_277409	EPI1057623|A/glaucous-winged gull/Southcentral Alaska/16MB02942/2016	EPI1057622|A/glaucous-winged gull/Southcentral Alaska/16MB02942/2016	EPI1057621|A/glaucous-winged gull/Southcentral Alaska/16MB02942/2016	EPI1057608|A/glaucous-winged gull/Southcentral Alaska/16MB02942/2016	EPI1057619|A/glaucous-winged gull/Southcentral Alaska/16MB02942/2016	EPI1057618|A/glaucous-winged gull/Southcentral Alaska/16MB02942/2016	EPI1057617|A/glaucous-winged gull/Southcentral Alaska/16MB02942/2016	EPI1057620|A/glaucous-winged gull/Southcentral Alaska/16MB02942/2016			A/glaucous-winged gull/Southcentral Alaska/16MB02942/2016	A / H16N3	North America / United States	Larus glaucescens			Pickett,B.; Tan,G.; Fedorova,N.; Puri,V.; Shrivastava,S.; Amedeo,P.; Isom,R.; Hu,L.; Christensen,J.; Novotny,M.; Durbin,A.; Rocchi,I.; Williams,T.; Hill,N.; Bao,Y.; Sanders,R.; Zhdanov,S.; Kiryutin,B.; Lipman,D.J.; Tatusova,T.; Hatcher,E.; Runstadler,J.		2016-08-16	2017-07-26
EPI_ISL_277408	EPI1057607|A/glaucous-winged gull/Southcentral Alaska/16MB02941/2016	EPI1057606|A/glaucous-winged gull/Southcentral Alaska/16MB02941/2016	EPI1057605|A/glaucous-winged gull/Southcentral Alaska/16MB02941/2016	EPI1057601|A/glaucous-winged gull/Southcentral Alaska/16MB02941/2016	EPI1057603|A/glaucous-winged gull/Southcentral Alaska/16MB02941/2016	EPI1057550|A/glaucous-winged gull/Southcentral Alaska/16MB02941/2016	EPI1057602|A/glaucous-winged gull/Southcentral Alaska/16MB02941/2016	EPI1057604|A/glaucous-winged gull/Southcentral Alaska/16MB02941/2016			A/glaucous-winged gull/Southcentral Alaska/16MB02941/2016	A / H16N3	North America / United States	Larus glaucescens			Pickett,B.; Tan,G.; Fedorova,N.; Puri,V.; Shrivastava,S.; Amedeo,P.; Isom,R.; Hu,L.; Christensen,J.; Novotny,M.; Durbin,A.; Rocchi,I.; Williams,T.; Hill,N.; Bao,Y.; Sanders,R.; Zhdanov,S.; Kiryutin,B.; Lipman,D.J.; Tatusova,T.; Hatcher,E.; Runstadler,J.		2016-08-16	2017-07-26
EPI_ISL_277407	EPI1057600|A/glaucous-winged gull/Southcentral Alaska/16MB02936/2016	EPI1057599|A/glaucous-winged gull/Southcentral Alaska/16MB02936/2016	EPI1057598|A/glaucous-winged gull/Southcentral Alaska/16MB02936/2016	EPI1057594|A/glaucous-winged gull/Southcentral Alaska/16MB02936/2016	EPI1057596|A/glaucous-winged gull/Southcentral Alaska/16MB02936/2016	EPI1057549|A/glaucous-winged gull/Southcentral Alaska/16MB02936/2016	EPI1057595|A/glaucous-winged gull/Southcentral Alaska/16MB02936/2016	EPI1057597|A/glaucous-winged gull/Southcentral Alaska/16MB02936/2016			A/glaucous-winged gull/Southcentral Alaska/16MB02936/2016	A / H16N3	North America / United States	Larus glaucescens			Pickett,B.; Tan,G.; Fedorova,N.; Puri,V.; Shrivastava,S.; Amedeo,P.; Isom,R.; Hu,L.; Christensen,J.; Novotny,M.; Durbin,A.; Rocchi,I.; Williams,T.; Hill,N.; Bao,Y.; Sanders,R.; Zhdanov,S.; Kiryutin,B.; Lipman,D.J.; Tatusova,T.; Hatcher,E.; Runstadler,J.		2016-08-16	2017-07-26
EPI_ISL_277380	EPI1057587|A/glaucous-winged gull/Southcentral Alaska/14MB01444/2014	EPI1057586|A/glaucous-winged gull/Southcentral Alaska/14MB01444/2014	EPI1057585|A/glaucous-winged gull/Southcentral Alaska/14MB01444/2014	EPI1057581|A/glaucous-winged gull/Southcentral Alaska/14MB01444/2014	EPI1057583|A/glaucous-winged gull/Southcentral Alaska/14MB01444/2014	EPI1057457|A/glaucous-winged gull/Southcentral Alaska/14MB01444/2014	EPI1057582|A/glaucous-winged gull/Southcentral Alaska/14MB01444/2014	EPI1057584|A/glaucous-winged gull/Southcentral Alaska/14MB01444/2014			A/glaucous-winged gull/Southcentral Alaska/14MB01444/2014	A / H16N3	North America / United States	Larus glaucescens			Pickett,B.; Tan,G.; Fedorova,N.; Puri,V.; Shrivastava,S.; Amedeo,P.; Isom,R.; Hu,L.; Christensen,J.; Novotny,M.; Durbin,A.; Rocchi,I.; Williams,T.; Hill,N.; Bao,Y.; Sanders,R.; Zhdanov,S.; Kiryutin,B.; Lipman,D.J.; Tatusova,T.; Hatcher,E.; Runstadler,J.		2014-08-20	2017-07-26
EPI_ISL_277378	EPI1057580|A/glaucous-winged gull/Southcentral Alaska/13MB02410/2013	EPI1057579|A/glaucous-winged gull/Southcentral Alaska/13MB02410/2013	EPI1057578|A/glaucous-winged gull/Southcentral Alaska/13MB02410/2013	EPI1057574|A/glaucous-winged gull/Southcentral Alaska/13MB02410/2013	EPI1057576|A/glaucous-winged gull/Southcentral Alaska/13MB02410/2013	EPI1057575|A/glaucous-winged gull/Southcentral Alaska/13MB02410/2013	EPI1057455|A/glaucous-winged gull/Southcentral Alaska/13MB02410/2013	EPI1057577|A/glaucous-winged gull/Southcentral Alaska/13MB02410/2013			A/glaucous-winged gull/Southcentral Alaska/13MB02410/2013	A / H16N3	North America / United States	Larus glaucescens			Pickett,B.; Tan,G.; Fedorova,N.; Puri,V.; Shrivastava,S.; Amedeo,P.; Isom,R.; Hu,L.; Christensen,J.; Novotny,M.; Durbin,A.; Rocchi,I.; Williams,T.; Hill,N.; Bao,Y.; Sanders,R.; Zhdanov,S.; Kiryutin,B.; Lipman,D.J.; Tatusova,T.; Hatcher,E.; Runstadler,J.		2013-08-07	2017-07-26
EPI_ISL_277377	EPI1057573|A/glaucous-winged gull/Southcentral Alaska/13MB01431/2013	EPI1057572|A/glaucous-winged gull/Southcentral Alaska/13MB01431/2013	EPI1057571|A/glaucous-winged gull/Southcentral Alaska/13MB01431/2013	EPI1057454|A/glaucous-winged gull/Southcentral Alaska/13MB01431/2013	EPI1057569|A/glaucous-winged gull/Southcentral Alaska/13MB01431/2013	EPI1057568|A/glaucous-winged gull/Southcentral Alaska/13MB01431/2013	EPI1057567|A/glaucous-winged gull/Southcentral Alaska/13MB01431/2013	EPI1057570|A/glaucous-winged gull/Southcentral Alaska/13MB01431/2013			A/glaucous-winged gull/Southcentral Alaska/13MB01431/2013	A / H16N3	North America / United States	Larus glaucescens			Pickett,B.; Tan,G.; Fedorova,N.; Puri,V.; Shrivastava,S.; Amedeo,P.; Isom,R.; Hu,L.; Christensen,J.; Novotny,M.; Durbin,A.; Rocchi,I.; Williams,T.; Hill,N.; Bao,Y.; Sanders,R.; Zhdanov,S.; Kiryutin,B.; Lipman,D.J.; Tatusova,T.; Hatcher,E.; Runstadler,J.		2013-07-12	2017-07-26
EPI_ISL_277374	EPI1057558|A/glaucous-winged gull/Southcentral Alaska/16MB00033/2016	EPI1057557|A/glaucous-winged gull/Southcentral Alaska/16MB00033/2016, EPI1057556|A/glaucous-winged gull/Southcentral Alaska/16MB00033/2016	EPI1057555|A/glaucous-winged gull/Southcentral Alaska/16MB00033/2016	EPI1057451|A/glaucous-winged gull/Southcentral Alaska/16MB00033/2016	EPI1057553|A/glaucous-winged gull/Southcentral Alaska/16MB00033/2016	EPI1057552|A/glaucous-winged gull/Southcentral Alaska/16MB00033/2016	EPI1057551|A/glaucous-winged gull/Southcentral Alaska/16MB00033/2016	EPI1057554|A/glaucous-winged gull/Southcentral Alaska/16MB00033/2016			A/glaucous-winged gull/Southcentral Alaska/16MB00033/2016	A / H16N3	North America / United States	Larus glaucescens			Pickett,B.; Tan,G.; Fedorova,N.; Puri,V.; Shrivastava,S.; Amedeo,P.; Isom,R.; Hu,L.; Christensen,J.; Novotny,M.; Durbin,A.; Rocchi,I.; Williams,T.; Hill,N.; Bao,Y.; Sanders,R.; Zhdanov,S.; Kiryutin,B.; Lipman,D.J.; Tatusova,T.; Hatcher,E.; Runstadler,J.		2016-05-04	2017-07-26
EPI_ISL_252227	EPI939920|A/glaucous-winged gull/Southcentral Alaska/13MB02599/2013	EPI939919|A/glaucous-winged gull/Southcentral Alaska/13MB02599/2013	EPI939918|A/glaucous-winged gull/Southcentral Alaska/13MB02599/2013	EPI939914|A/glaucous-winged gull/Southcentral Alaska/13MB02599/2013	EPI939857|A/glaucous-winged gull/Southcentral Alaska/13MB02599/2013	EPI939916|A/glaucous-winged gull/Southcentral Alaska/13MB02599/2013	EPI939915|A/glaucous-winged gull/Southcentral Alaska/13MB02599/2013	EPI939917|A/glaucous-winged gull/Southcentral Alaska/13MB02599/2013			A/glaucous-winged gull/Southcentral Alaska/13MB02599/2013	A / H16N3	North America / United States	Larus glaucescens			Das,S.R.; Halpin,R.A.; Lin,X.; Simenauer,A.; Akopov,A.; Fedorova,N.; Puri,V.; Stockwell,T.; Amedeo,P.; Katzel,D.; Schobel,S.; Shrivastava,S.; Hill,N.; Bao,Y.; Sanders,R.; Zhdanov,S.; Kiryutin,B.; Lipman,D.J.; Tatusova,T.; Runstadler,J.		2013-08-30	2017-01-26
EPI_ISL_252226	EPI939913|A/glaucous-winged gull/Southcentral Alaska/13MB02593/2013	EPI939912|A/glaucous-winged gull/Southcentral Alaska/13MB02593/2013	EPI939911|A/glaucous-winged gull/Southcentral Alaska/13MB02593/2013	EPI939856|A/glaucous-winged gull/Southcentral Alaska/13MB02593/2013	EPI939909|A/glaucous-winged gull/Southcentral Alaska/13MB02593/2013	EPI939908|A/glaucous-winged gull/Southcentral Alaska/13MB02593/2013	EPI939907|A/glaucous-winged gull/Southcentral Alaska/13MB02593/2013	EPI939910|A/glaucous-winged gull/Southcentral Alaska/13MB02593/2013			A/glaucous-winged gull/Southcentral Alaska/13MB02593/2013	A / H16N3	North America / United States	Larus glaucescens			Das,S.R.; Halpin,R.A.; Lin,X.; Simenauer,A.; Akopov,A.; Fedorova,N.; Puri,V.; Stockwell,T.; Amedeo,P.; Katzel,D.; Schobel,S.; Shrivastava,S.; Hill,N.; Bao,Y.; Sanders,R.; Zhdanov,S.; Kiryutin,B.; Lipman,D.J.; Tatusova,T.; Runstadler,J.		2013-08-30	2017-01-26
EPI_ISL_252225	EPI939906|A/glaucous-winged gull/Southcentral Alaska/13MB02582/2013	EPI939905|A/glaucous-winged gull/Southcentral Alaska/13MB02582/2013	EPI939904|A/glaucous-winged gull/Southcentral Alaska/13MB02582/2013	EPI939855|A/glaucous-winged gull/Southcentral Alaska/13MB02582/2013	EPI939902|A/glaucous-winged gull/Southcentral Alaska/13MB02582/2013	EPI939901|A/glaucous-winged gull/Southcentral Alaska/13MB02582/2013	EPI939900|A/glaucous-winged gull/Southcentral Alaska/13MB02582/2013	EPI939903|A/glaucous-winged gull/Southcentral Alaska/13MB02582/2013			A/glaucous-winged gull/Southcentral Alaska/13MB02582/2013	A / H16N3	North America / United States	Larus glaucescens			Das,S.R.; Halpin,R.A.; Lin,X.; Simenauer,A.; Akopov,A.; Fedorova,N.; Puri,V.; Stockwell,T.; Amedeo,P.; Katzel,D.; Schobel,S.; Shrivastava,S.; Hill,N.; Bao,Y.; Sanders,R.; Zhdanov,S.; Kiryutin,B.; Lipman,D.J.; Tatusova,T.; Runstadler,J.		2013-08-30	2017-01-26
EPI_ISL_252224	EPI939899|A/glaucous-winged gull/Southcentral Alaska/13MB02569/2013	EPI939898|A/glaucous-winged gull/Southcentral Alaska/13MB02569/2013	EPI939897|A/glaucous-winged gull/Southcentral Alaska/13MB02569/2013	EPI939893|A/glaucous-winged gull/Southcentral Alaska/13MB02569/2013	EPI939895|A/glaucous-winged gull/Southcentral Alaska/13MB02569/2013	EPI939894|A/glaucous-winged gull/Southcentral Alaska/13MB02569/2013	EPI939854|A/glaucous-winged gull/Southcentral Alaska/13MB02569/2013	EPI939896|A/glaucous-winged gull/Southcentral Alaska/13MB02569/2013			A/glaucous-winged gull/Southcentral Alaska/13MB02569/2013	A / H16N3	North America / United States	Larus glaucescens			Das,S.R.; Halpin,R.A.; Lin,X.; Simenauer,A.; Akopov,A.; Fedorova,N.; Puri,V.; Stockwell,T.; Amedeo,P.; Katzel,D.; Schobel,S.; Shrivastava,S.; Hill,N.; Bao,Y.; Sanders,R.; Zhdanov,S.; Kiryutin,B.; Lipman,D.J.; Tatusova,T.; Runstadler,J.		2013-08-30	2017-01-26
EPI_ISL_252223	EPI939892|A/glaucous-winged gull/Southcentral Alaska/13MB02561/2013	EPI939891|A/glaucous-winged gull/Southcentral Alaska/13MB02561/2013	EPI939890|A/glaucous-winged gull/Southcentral Alaska/13MB02561/2013	EPI939853|A/glaucous-winged gull/Southcentral Alaska/13MB02561/2013	EPI939888|A/glaucous-winged gull/Southcentral Alaska/13MB02561/2013	EPI939887|A/glaucous-winged gull/Southcentral Alaska/13MB02561/2013	EPI939886|A/glaucous-winged gull/Southcentral Alaska/13MB02561/2013	EPI939889|A/glaucous-winged gull/Southcentral Alaska/13MB02561/2013			A/glaucous-winged gull/Southcentral Alaska/13MB02561/2013	A / H16N3	North America / United States	Larus glaucescens			Das,S.R.; Halpin,R.A.; Lin,X.; Simenauer,A.; Akopov,A.; Fedorova,N.; Puri,V.; Stockwell,T.; Amedeo,P.; Katzel,D.; Schobel,S.; Shrivastava,S.; Hill,N.; Bao,Y.; Sanders,R.; Zhdanov,S.; Kiryutin,B.; Lipman,D.J.; Tatusova,T.; Runstadler,J.		2013-08-30	2017-01-26
EPI_ISL_252222	EPI939885|A/glaucous-winged gull/Southcentral Alaska/13MB02558/2013	EPI939884|A/glaucous-winged gull/Southcentral Alaska/13MB02558/2013	EPI939883|A/glaucous-winged gull/Southcentral Alaska/13MB02558/2013	EPI939852|A/glaucous-winged gull/Southcentral Alaska/13MB02558/2013	EPI939881|A/glaucous-winged gull/Southcentral Alaska/13MB02558/2013	EPI939880|A/glaucous-winged gull/Southcentral Alaska/13MB02558/2013	EPI939879|A/glaucous-winged gull/Southcentral Alaska/13MB02558/2013	EPI939882|A/glaucous-winged gull/Southcentral Alaska/13MB02558/2013			A/glaucous-winged gull/Southcentral Alaska/13MB02558/2013	A / H16N3	North America / United States	Larus glaucescens			Das,S.R.; Halpin,R.A.; Lin,X.; Simenauer,A.; Akopov,A.; Fedorova,N.; Puri,V.; Stockwell,T.; Amedeo,P.; Katzel,D.; Schobel,S.; Shrivastava,S.; Hill,N.; Bao,Y.; Sanders,R.; Zhdanov,S.; Kiryutin,B.; Lipman,D.J.; Tatusova,T.; Runstadler,J.		2013-08-30	2017-01-26
EPI_ISL_252221	EPI939878|A/glaucous-winged gull/Southcentral Alaska/13MB02527/2013	EPI939877|A/glaucous-winged gull/Southcentral Alaska/13MB02527/2013	EPI939876|A/glaucous-winged gull/Southcentral Alaska/13MB02527/2013	EPI939872|A/glaucous-winged gull/Southcentral Alaska/13MB02527/2013	EPI939874|A/glaucous-winged gull/Southcentral Alaska/13MB02527/2013	EPI939873|A/glaucous-winged gull/Southcentral Alaska/13MB02527/2013	EPI939851|A/glaucous-winged gull/Southcentral Alaska/13MB02527/2013	EPI939875|A/glaucous-winged gull/Southcentral Alaska/13MB02527/2013			A/glaucous-winged gull/Southcentral Alaska/13MB02527/2013	A / H16N3	North America / United States	Larus glaucescens			Das,S.R.; Halpin,R.A.; Lin,X.; Simenauer,A.; Akopov,A.; Fedorova,N.; Puri,V.; Stockwell,T.; Amedeo,P.; Katzel,D.; Schobel,S.; Shrivastava,S.; Hill,N.; Bao,Y.; Sanders,R.; Zhdanov,S.; Kiryutin,B.; Lipman,D.J.; Tatusova,T.; Runstadler,J.		2013-08-23	2017-01-26
EPI_ISL_252220	EPI939871|A/glaucous-winged gull/Southcentral Alaska/13MB02526/2013	EPI939870|A/glaucous-winged gull/Southcentral Alaska/13MB02526/2013	EPI939869|A/glaucous-winged gull/Southcentral Alaska/13MB02526/2013	EPI939850|A/glaucous-winged gull/Southcentral Alaska/13MB02526/2013	EPI939867|A/glaucous-winged gull/Southcentral Alaska/13MB02526/2013	EPI939866|A/glaucous-winged gull/Southcentral Alaska/13MB02526/2013	EPI939865|A/glaucous-winged gull/Southcentral Alaska/13MB02526/2013	EPI939868|A/glaucous-winged gull/Southcentral Alaska/13MB02526/2013			A/glaucous-winged gull/Southcentral Alaska/13MB02526/2013	A / H16N3	North America / United States	Larus glaucescens			Das,S.R.; Halpin,R.A.; Lin,X.; Simenauer,A.; Akopov,A.; Fedorova,N.; Puri,V.; Stockwell,T.; Amedeo,P.; Katzel,D.; Schobel,S.; Shrivastava,S.; Hill,N.; Bao,Y.; Sanders,R.; Zhdanov,S.; Kiryutin,B.; Lipman,D.J.; Tatusova,T.; Runstadler,J.		2013-08-23	2017-01-26
EPI_ISL_252215	EPI939828|A/glaucous-winged gull/Southcentral Alaska/15MB01758/2015	EPI939827|A/glaucous-winged gull/Southcentral Alaska/15MB01758/2015	EPI939826|A/glaucous-winged gull/Southcentral Alaska/15MB01758/2015	EPI939798|A/glaucous-winged gull/Southcentral Alaska/15MB01758/2015	EPI939824|A/glaucous-winged gull/Southcentral Alaska/15MB01758/2015	EPI939823|A/glaucous-winged gull/Southcentral Alaska/15MB01758/2015	EPI939822|A/glaucous-winged gull/Southcentral Alaska/15MB01758/2015	EPI939825|A/glaucous-winged gull/Southcentral Alaska/15MB01758/2015			A/glaucous-winged gull/Southcentral Alaska/15MB01758/2015	A / H16N3	North America / United States	Larus glaucescens			Das,S.R.; Halpin,R.A.; Lin,X.; Simenauer,A.; Akopov,A.; Fedorova,N.; Puri,V.; Stockwell,T.; Amedeo,P.; Katzel,D.; Schobel,S.; Shrivastava,S.; Hill,N.; Bao,Y.; Sanders,R.; Zhdanov,S.; Kiryutin,B.; Lipman,D.J.; Tatusova,T.; Runstadler,J.	Gagandeep Singh, Jiachen Huang, Disha Bhavsar, Kirill Vasilev, James A. Ferguson, Geert-Jan Boons, Viviana Simon, Robert P. de Vries, Julianna Han, Andrew Ward, Florian Krammer Characterization of the glycoproteins of fish and amphibian influenza B–like viruses https://doi.org/10.1126/sciadv.ady8610 Science Advances, (): , , 2025	2015-09-01	2017-01-26
EPI_ISL_252214	EPI939821|A/glaucous-winged gull/Southcentral Alaska/15MB01747/2015	EPI939820|A/glaucous-winged gull/Southcentral Alaska/15MB01747/2015	EPI939819|A/glaucous-winged gull/Southcentral Alaska/15MB01747/2015	EPI939797|A/glaucous-winged gull/Southcentral Alaska/15MB01747/2015	EPI939817|A/glaucous-winged gull/Southcentral Alaska/15MB01747/2015	EPI939816|A/glaucous-winged gull/Southcentral Alaska/15MB01747/2015	EPI939815|A/glaucous-winged gull/Southcentral Alaska/15MB01747/2015	EPI939818|A/glaucous-winged gull/Southcentral Alaska/15MB01747/2015			A/glaucous-winged gull/Southcentral Alaska/15MB01747/2015	A / H16N3	North America / United States	Larus glaucescens			Das,S.R.; Halpin,R.A.; Lin,X.; Simenauer,A.; Akopov,A.; Fedorova,N.; Puri,V.; Stockwell,T.; Amedeo,P.; Katzel,D.; Schobel,S.; Shrivastava,S.; Hill,N.; Bao,Y.; Sanders,R.; Zhdanov,S.; Kiryutin,B.; Lipman,D.J.; Tatusova,T.; Runstadler,J.		2015-09-01	2017-01-26
EPI_ISL_252212	EPI939807|A/glaucous-winged gull/Southcentral Alaska/15MB01680/2015	EPI939806|A/glaucous-winged gull/Southcentral Alaska/15MB01680/2015	EPI939805|A/glaucous-winged gull/Southcentral Alaska/15MB01680/2015	EPI939795|A/glaucous-winged gull/Southcentral Alaska/15MB01680/2015	EPI939803|A/glaucous-winged gull/Southcentral Alaska/15MB01680/2015	EPI939802|A/glaucous-winged gull/Southcentral Alaska/15MB01680/2015	EPI939801|A/glaucous-winged gull/Southcentral Alaska/15MB01680/2015	EPI939804|A/glaucous-winged gull/Southcentral Alaska/15MB01680/2015			A/glaucous-winged gull/Southcentral Alaska/15MB01680/2015	A / H16N3	North America / United States	Larus glaucescens			Das,S.R.; Halpin,R.A.; Lin,X.; Simenauer,A.; Akopov,A.; Fedorova,N.; Puri,V.; Stockwell,T.; Amedeo,P.; Katzel,D.; Schobel,S.; Shrivastava,S.; Hill,N.; Bao,Y.; Sanders,R.; Zhdanov,S.; Kiryutin,B.; Lipman,D.J.; Tatusova,T.; Runstadler,J.		2015-08-25	2017-01-26
EPI_ISL_252200	EPI939710|A/glaucous-winged gull/Southcentral Alaska/15MB01735/2015	EPI939709|A/glaucous-winged gull/Southcentral Alaska/15MB01735/2015	EPI939708|A/glaucous-winged gull/Southcentral Alaska/15MB01735/2015	EPI939704|A/glaucous-winged gull/Southcentral Alaska/15MB01735/2015	EPI939706|A/glaucous-winged gull/Southcentral Alaska/15MB01735/2015	EPI939679|A/glaucous-winged gull/Southcentral Alaska/15MB01735/2015	EPI939705|A/glaucous-winged gull/Southcentral Alaska/15MB01735/2015	EPI939707|A/glaucous-winged gull/Southcentral Alaska/15MB01735/2015			A/glaucous-winged gull/Southcentral Alaska/15MB01735/2015	A / H16N3	North America / United States	Larus glaucescens			Das,S.R.; Halpin,R.A.; Lin,X.; Simenauer,A.; Akopov,A.; Fedorova,N.; Puri,V.; Stockwell,T.; Amedeo,P.; Katzel,D.; Schobel,S.; Shrivastava,S.; Hill,N.; Bao,Y.; Sanders,R.; Zhdanov,S.; Kiryutin,B.; Lipman,D.J.; Tatusova,T.; Runstadler,J.	Gagandeep Singh, Jiachen Huang, Disha Bhavsar, Kirill Vasilev, James A. Ferguson, Geert-Jan Boons, Viviana Simon, Robert P. de Vries, Julianna Han, Andrew Ward, Florian Krammer Characterization of the glycoproteins of fish and amphibian influenza B–like viruses https://doi.org/10.1126/sciadv.ady8610 Science Advances, (): , , 2025	2015-09-01	2017-01-26
EPI_ISL_222248	EPI763033|A/glaucous-winged gull/Southcentral Alaska/14MB02081/2014	EPI763032|A/glaucous-winged gull/Southcentral Alaska/14MB02081/2014	EPI763031|A/glaucous-winged gull/Southcentral Alaska/14MB02081/2014	EPI763027|A/glaucous-winged gull/Southcentral Alaska/14MB02081/2014	EPI763029|A/glaucous-winged gull/Southcentral Alaska/14MB02081/2014	EPI763028|A/glaucous-winged gull/Southcentral Alaska/14MB02081/2014	EPI763019|A/glaucous-winged gull/Southcentral Alaska/14MB02081/2014	EPI763030|A/glaucous-winged gull/Southcentral Alaska/14MB02081/2014			A/glaucous-winged gull/Southcentral Alaska/14MB02081/2014	A / H16N3	North America / United States / Alaska	Larus glaucescens			Das,S.R.; Halpin,R.A.; Lin,X.; Simenauer,A.; Akopov,A.; Fedorova,N.; Puri,V.; Stockwell,T.; Amedeo,P.; Katzel,D.; Schobel,S.; Shrivastava,S.; Hill,N.; Bao,Y.; Sanders,R.; Zhdanov,S.; Kiryutin,B.; Lipman,D.J.; Tatusova,T.; Runstadler,J.		2014-09-03	2016-05-13
EPI_ISL_222247	EPI763026|A/glaucous-winged gull/Southcentral Alaska/14MB02018/2014	EPI763025|A/glaucous-winged gull/Southcentral Alaska/14MB02018/2014	EPI763024|A/glaucous-winged gull/Southcentral Alaska/14MB02018/2014	EPI763018|A/glaucous-winged gull/Southcentral Alaska/14MB02018/2014	EPI763022|A/glaucous-winged gull/Southcentral Alaska/14MB02018/2014	EPI763021|A/glaucous-winged gull/Southcentral Alaska/14MB02018/2014	EPI763020|A/glaucous-winged gull/Southcentral Alaska/14MB02018/2014	EPI763023|A/glaucous-winged gull/Southcentral Alaska/14MB02018/2014			A/glaucous-winged gull/Southcentral Alaska/14MB02018/2014	A / H16N3	North America / United States / Alaska	Larus glaucescens			Das,S.R.; Halpin,R.A.; Lin,X.; Simenauer,A.; Akopov,A.; Fedorova,N.; Puri,V.; Stockwell,T.; Amedeo,P.; Katzel,D.; Schobel,S.; Shrivastava,S.; Hill,N.; Bao,Y.; Sanders,R.; Zhdanov,S.; Kiryutin,B.; Lipman,D.J.; Tatusova,T.; Runstadler,J.		2014-09-03	2016-05-13
EPI_ISL_222246	EPI763011|A/glaucous-winged gull/Southcentral Alaska/14MB01886/2014	EPI763010|A/glaucous-winged gull/Southcentral Alaska/14MB01886/2014	EPI763009|A/glaucous-winged gull/Southcentral Alaska/14MB01886/2014	EPI763005|A/glaucous-winged gull/Southcentral Alaska/14MB01886/2014	EPI763007|A/glaucous-winged gull/Southcentral Alaska/14MB01886/2014	EPI763006|A/glaucous-winged gull/Southcentral Alaska/14MB01886/2014	EPI763004|A/glaucous-winged gull/Southcentral Alaska/14MB01886/2014	EPI763008|A/glaucous-winged gull/Southcentral Alaska/14MB01886/2014			A/glaucous-winged gull/Southcentral Alaska/14MB01886/2014	A / H16N3	North America / United States / Alaska	Larus glaucescens			Das,S.R.; Halpin,R.A.; Lin,X.; Simenauer,A.; Akopov,A.; Fedorova,N.; Puri,V.; Stockwell,T.; Amedeo,P.; Katzel,D.; Schobel,S.; Shrivastava,S.; Hill,N.; Bao,Y.; Sanders,R.; Zhdanov,S.; Kiryutin,B.; Lipman,D.J.; Tatusova,T.; Runstadler,J.		2014-08-30	2016-05-13
EPI_ISL_222245	EPI763016|A/glaucous-winged gull/Southcentral Alaska/14MB01959/2014	EPI763015|A/glaucous-winged gull/Southcentral Alaska/14MB01959/2014	EPI763014|A/glaucous-winged gull/Southcentral Alaska/14MB01959/2014	EPI763002|A/glaucous-winged gull/Southcentral Alaska/14MB01959/2014	EPI763012|A/glaucous-winged gull/Southcentral Alaska/14MB01959/2014	EPI763003|A/glaucous-winged gull/Southcentral Alaska/14MB01959/2014	EPI762967|A/glaucous-winged gull/Southcentral Alaska/14MB01959/2014	EPI763013|A/glaucous-winged gull/Southcentral Alaska/14MB01959/2014			A/glaucous-winged gull/Southcentral Alaska/14MB01959/2014	A / H16N3	North America / United States / Alaska	Larus glaucescens			Das,S.R.; Halpin,R.A.; Lin,X.; Simenauer,A.; Akopov,A.; Fedorova,N.; Puri,V.; Stockwell,T.; Amedeo,P.; Katzel,D.; Schobel,S.; Shrivastava,S.; Hill,N.; Bao,Y.; Sanders,R.; Zhdanov,S.; Kiryutin,B.; Lipman,D.J.; Tatusova,T.; Runstadler,J.		2014-09-01	2016-05-13
EPI_ISL_222244	EPI763001|A/glaucous-winged gull/Southcentral Alaska/14MB01926/2014	EPI763000|A/glaucous-winged gull/Southcentral Alaska/14MB01926/2014	EPI762999|A/glaucous-winged gull/Southcentral Alaska/14MB01926/2014	EPI762966|A/glaucous-winged gull/Southcentral Alaska/14MB01926/2014	EPI762997|A/glaucous-winged gull/Southcentral Alaska/14MB01926/2014	EPI762996|A/glaucous-winged gull/Southcentral Alaska/14MB01926/2014	EPI762995|A/glaucous-winged gull/Southcentral Alaska/14MB01926/2014	EPI762998|A/glaucous-winged gull/Southcentral Alaska/14MB01926/2014			A/glaucous-winged gull/Southcentral Alaska/14MB01926/2014	A / H16N3	North America / United States / Alaska	Larus glaucescens			Das,S.R.; Halpin,R.A.; Lin,X.; Simenauer,A.; Akopov,A.; Fedorova,N.; Puri,V.; Stockwell,T.; Amedeo,P.; Katzel,D.; Schobel,S.; Shrivastava,S.; Hill,N.; Bao,Y.; Sanders,R.; Zhdanov,S.; Kiryutin,B.; Lipman,D.J.; Tatusova,T.; Runstadler,J.		2014-09-01	2016-05-13
EPI_ISL_222243	EPI762994|A/glaucous-winged gull/Southcentral Alaska/14MB01893/2014	EPI762993|A/glaucous-winged gull/Southcentral Alaska/14MB01893/2014	EPI762992|A/glaucous-winged gull/Southcentral Alaska/14MB01893/2014	EPI762988|A/glaucous-winged gull/Southcentral Alaska/14MB01893/2014	EPI762990|A/glaucous-winged gull/Southcentral Alaska/14MB01893/2014	EPI762965|A/glaucous-winged gull/Southcentral Alaska/14MB01893/2014	EPI762989|A/glaucous-winged gull/Southcentral Alaska/14MB01893/2014	EPI762991|A/glaucous-winged gull/Southcentral Alaska/14MB01893/2014			A/glaucous-winged gull/Southcentral Alaska/14MB01893/2014	A / H16N3	North America / United States / Alaska	Larus glaucescens			Das,S.R.; Halpin,R.A.; Lin,X.; Simenauer,A.; Akopov,A.; Fedorova,N.; Puri,V.; Stockwell,T.; Amedeo,P.; Katzel,D.; Schobel,S.; Shrivastava,S.; Hill,N.; Bao,Y.; Sanders,R.; Zhdanov,S.; Kiryutin,B.; Lipman,D.J.; Tatusova,T.; Runstadler,J.		2014-08-30	2016-05-13
EPI_ISL_222242	EPI762987|A/glaucous-winged gull/Southcentral Alaska/14MB01884/2014	EPI762986|A/glaucous-winged gull/Southcentral Alaska/14MB01884/2014	EPI762985|A/glaucous-winged gull/Southcentral Alaska/14MB01884/2014	EPI762981|A/glaucous-winged gull/Southcentral Alaska/14MB01884/2014	EPI762964|A/glaucous-winged gull/Southcentral Alaska/14MB01884/2014	EPI762983|A/glaucous-winged gull/Southcentral Alaska/14MB01884/2014	EPI762982|A/glaucous-winged gull/Southcentral Alaska/14MB01884/2014	EPI762984|A/glaucous-winged gull/Southcentral Alaska/14MB01884/2014			A/glaucous-winged gull/Southcentral Alaska/14MB01884/2014	A / H16N3	North America / United States / Alaska	Larus glaucescens			Das,S.R.; Halpin,R.A.; Lin,X.; Simenauer,A.; Akopov,A.; Fedorova,N.; Puri,V.; Stockwell,T.; Amedeo,P.; Katzel,D.; Schobel,S.; Shrivastava,S.; Hill,N.; Bao,Y.; Sanders,R.; Zhdanov,S.; Kiryutin,B.; Lipman,D.J.; Tatusova,T.; Runstadler,J.		2014-08-30	2016-05-13
EPI_ISL_222241	EPI762980|A/glaucous-winged gull/Southcentral Alaska/14MB01819/2014	EPI762979|A/glaucous-winged gull/Southcentral Alaska/14MB01819/2014	EPI762978|A/glaucous-winged gull/Southcentral Alaska/14MB01819/2014	EPI762974|A/glaucous-winged gull/Southcentral Alaska/14MB01819/2014	EPI762976|A/glaucous-winged gull/Southcentral Alaska/14MB01819/2014	EPI762963|A/glaucous-winged gull/Southcentral Alaska/14MB01819/2014	EPI762975|A/glaucous-winged gull/Southcentral Alaska/14MB01819/2014	EPI762977|A/glaucous-winged gull/Southcentral Alaska/14MB01819/2014			A/glaucous-winged gull/Southcentral Alaska/14MB01819/2014	A / H16N3	North America / United States / Alaska	Larus glaucescens			Das,S.R.; Halpin,R.A.; Lin,X.; Simenauer,A.; Akopov,A.; Fedorova,N.; Puri,V.; Stockwell,T.; Amedeo,P.; Katzel,D.; Schobel,S.; Shrivastava,S.; Hill,N.; Bao,Y.; Sanders,R.; Zhdanov,S.; Kiryutin,B.; Lipman,D.J.; Tatusova,T.; Runstadler,J.		2014-08-30	2016-05-13
EPI_ISL_222240	EPI762973|A/glaucous-winged gull/Southcentral Alaska/14MB01770/2014	EPI762972|A/glaucous-winged gull/Southcentral Alaska/14MB01770/2014	EPI762971|A/glaucous-winged gull/Southcentral Alaska/14MB01770/2014	EPI763017|A/glaucous-winged gull/Southcentral Alaska/14MB01770/2014	EPI762969|A/glaucous-winged gull/Southcentral Alaska/14MB01770/2014	EPI762968|A/glaucous-winged gull/Southcentral Alaska/14MB01770/2014	EPI762962|A/glaucous-winged gull/Southcentral Alaska/14MB01770/2014	EPI762970|A/glaucous-winged gull/Southcentral Alaska/14MB01770/2014			A/glaucous-winged gull/Southcentral Alaska/14MB01770/2014	A / H16N3	North America / United States / Alaska	Larus glaucescens			Das,S.R.; Halpin,R.A.; Lin,X.; Simenauer,A.; Akopov,A.; Fedorova,N.; Puri,V.; Stockwell,T.; Amedeo,P.; Katzel,D.; Schobel,S.; Shrivastava,S.; Hill,N.; Bao,Y.; Sanders,R.; Zhdanov,S.; Kiryutin,B.; Lipman,D.J.; Tatusova,T.; Runstadler,J.		2014-08-29	2016-05-13
EPI_ISL_222219	EPI762923|A/glaucous-winged gull/Southcentral Alaska/14MB01705/2014	EPI762918|A/glaucous-winged gull/Southcentral Alaska/14MB01705/2014	EPI762915|A/glaucous-winged gull/Southcentral Alaska/14MB01705/2014	EPI762902|A/glaucous-winged gull/Southcentral Alaska/14MB01705/2014	EPI762911|A/glaucous-winged gull/Southcentral Alaska/14MB01705/2014	EPI762769|A/glaucous-winged gull/Southcentral Alaska/14MB01705/2014	EPI762904|A/glaucous-winged gull/Southcentral Alaska/14MB01705/2014	EPI762914|A/glaucous-winged gull/Southcentral Alaska/14MB01705/2014			A/glaucous-winged gull/Southcentral Alaska/14MB01705/2014	A / H16N3	North America / United States / Alaska	Larus glaucescens			Das,S.R.; Halpin,R.A.; Lin,X.; Simenauer,A.; Akopov,A.; Fedorova,N.; Puri,V.; Stockwell,T.; Amedeo,P.; Katzel,D.; Schobel,S.; Shrivastava,S.; Hill,N.; Bao,Y.; Sanders,R.; Zhdanov,S.; Kiryutin,B.; Lipman,D.J.; Tatusova,T.; Runstadler,J.		2014-08-29	2016-05-13
EPI_ISL_222213	EPI762897|A/glaucous-winged gull/Southcentral Alaska/14MB01615/2014	EPI762894|A/glaucous-winged gull/Southcentral Alaska/14MB01615/2014	EPI762892|A/glaucous-winged gull/Southcentral Alaska/14MB01615/2014	EPI762732|A/glaucous-winged gull/Southcentral Alaska/14MB01615/2014	EPI762885|A/glaucous-winged gull/Southcentral Alaska/14MB01615/2014	EPI762882|A/glaucous-winged gull/Southcentral Alaska/14MB01615/2014	EPI762880|A/glaucous-winged gull/Southcentral Alaska/14MB01615/2014	EPI762890|A/glaucous-winged gull/Southcentral Alaska/14MB01615/2014			A/glaucous-winged gull/Southcentral Alaska/14MB01615/2014	A / H16N3	North America / United States / Alaska	Larus glaucescens			Das,S.R.; Halpin,R.A.; Lin,X.; Simenauer,A.; Akopov,A.; Fedorova,N.; Puri,V.; Stockwell,T.; Amedeo,P.; Katzel,D.; Schobel,S.; Shrivastava,S.; Hill,N.; Bao,Y.; Sanders,R.; Zhdanov,S.; Kiryutin,B.; Lipman,D.J.; Tatusova,T.; Runstadler,J.		2014-08-25	2016-05-13
EPI_ISL_222208	EPI762874|A/glaucous-winged gull/Southcentral Alaska/14MB01438/2014	EPI762873|A/glaucous-winged gull/Southcentral Alaska/14MB01438/2014	EPI762870|A/glaucous-winged gull/Southcentral Alaska/14MB01438/2014	EPI762854|A/glaucous-winged gull/Southcentral Alaska/14MB01438/2014	EPI762863|A/glaucous-winged gull/Southcentral Alaska/14MB01438/2014	EPI762862|A/glaucous-winged gull/Southcentral Alaska/14MB01438/2014	EPI762856|A/glaucous-winged gull/Southcentral Alaska/14MB01438/2014	EPI762697|A/glaucous-winged gull/Southcentral Alaska/14MB01438/2014			A/glaucous-winged gull/Southcentral Alaska/14MB01438/2014	A / H16N3	North America / United States / Alaska	Larus glaucescens			Das,S.R.; Halpin,R.A.; Lin,X.; Simenauer,A.; Akopov,A.; Fedorova,N.; Puri,V.; Stockwell,T.; Amedeo,P.; Katzel,D.; Schobel,S.; Shrivastava,S.; Hill,N.; Bao,Y.; Sanders,R.; Zhdanov,S.; Kiryutin,B.; Lipman,D.J.; Tatusova,T.; Runstadler,J.		2014-08-20	2016-05-13
EPI_ISL_222203	EPI762847|A/glaucous-winged gull/Southcentral Alaska/14MB01422/2014	EPI762845|A/glaucous-winged gull/Southcentral Alaska/14MB01422/2014	EPI762843|A/glaucous-winged gull/Southcentral Alaska/14MB01422/2014	EPI762831|A/glaucous-winged gull/Southcentral Alaska/14MB01422/2014	EPI762837|A/glaucous-winged gull/Southcentral Alaska/14MB01422/2014	EPI762834|A/glaucous-winged gull/Southcentral Alaska/14MB01422/2014	EPI762663|A/glaucous-winged gull/Southcentral Alaska/14MB01422/2014	EPI762841|A/glaucous-winged gull/Southcentral Alaska/14MB01422/2014			A/glaucous-winged gull/Southcentral Alaska/14MB01422/2014	A / H16N3	North America / United States / Alaska	Larus glaucescens			Das,S.R.; Halpin,R.A.; Lin,X.; Simenauer,A.; Akopov,A.; Fedorova,N.; Puri,V.; Stockwell,T.; Amedeo,P.; Katzel,D.; Schobel,S.; Shrivastava,S.; Hill,N.; Bao,Y.; Sanders,R.; Zhdanov,S.; Kiryutin,B.; Lipman,D.J.; Tatusova,T.; Runstadler,J.		2014-08-20	2016-05-13
EPI_ISL_222198	EPI762823|A/glaucous-winged gull/Southcentral Alaska/14MB01418/2014	EPI762822|A/glaucous-winged gull/Southcentral Alaska/14MB01418/2014	EPI762820|A/glaucous-winged gull/Southcentral Alaska/14MB01418/2014	EPI762808|A/glaucous-winged gull/Southcentral Alaska/14MB01418/2014	EPI762814|A/glaucous-winged gull/Southcentral Alaska/14MB01418/2014	EPI762811|A/glaucous-winged gull/Southcentral Alaska/14MB01418/2014	EPI762630|A/glaucous-winged gull/Southcentral Alaska/14MB01418/2014	EPI762818|A/glaucous-winged gull/Southcentral Alaska/14MB01418/2014			A/glaucous-winged gull/Southcentral Alaska/14MB01418/2014	A / H16N3	North America / United States / Alaska	Larus glaucescens			Das,S.R.; Halpin,R.A.; Lin,X.; Simenauer,A.; Akopov,A.; Fedorova,N.; Puri,V.; Stockwell,T.; Amedeo,P.; Katzel,D.; Schobel,S.; Shrivastava,S.; Hill,N.; Bao,Y.; Sanders,R.; Zhdanov,S.; Kiryutin,B.; Lipman,D.J.; Tatusova,T.; Runstadler,J.		2014-08-20	2016-05-13
EPI_ISL_222193	EPI762803|A/glaucous-winged gull/Southcentral Alaska/14MB01417/2014	EPI762799|A/glaucous-winged gull/Southcentral Alaska/14MB01417/2014	EPI762798|A/glaucous-winged gull/Southcentral Alaska/14MB01417/2014	EPI762600|A/glaucous-winged gull/Southcentral Alaska/14MB01417/2014	EPI762791|A/glaucous-winged gull/Southcentral Alaska/14MB01417/2014	EPI762787|A/glaucous-winged gull/Southcentral Alaska/14MB01417/2014	EPI762786|A/glaucous-winged gull/Southcentral Alaska/14MB01417/2014	EPI762795|A/glaucous-winged gull/Southcentral Alaska/14MB01417/2014			A/glaucous-winged gull/Southcentral Alaska/14MB01417/2014	A / H16N3	North America / United States / Alaska	Larus glaucescens			Das,S.R.; Halpin,R.A.; Lin,X.; Simenauer,A.; Akopov,A.; Fedorova,N.; Puri,V.; Stockwell,T.; Amedeo,P.; Katzel,D.; Schobel,S.; Shrivastava,S.; Hill,N.; Bao,Y.; Sanders,R.; Zhdanov,S.; Kiryutin,B.; Lipman,D.J.; Tatusova,T.; Runstadler,J.		2014-08-20	2016-05-13
EPI_ISL_222172	EPI762473|A/glaucous-winged gull/Southcentral Alaska/14MB01392/2014	EPI762454|A/glaucous-winged gull/Southcentral Alaska/14MB01392/2014	EPI762453|A/glaucous-winged gull/Southcentral Alaska/14MB01392/2014	EPI762449|A/glaucous-winged gull/Southcentral Alaska/14MB01392/2014	EPI762451|A/glaucous-winged gull/Southcentral Alaska/14MB01392/2014	EPI762450|A/glaucous-winged gull/Southcentral Alaska/14MB01392/2014	EPI762413|A/glaucous-winged gull/Southcentral Alaska/14MB01392/2014	EPI762452|A/glaucous-winged gull/Southcentral Alaska/14MB01392/2014			A/glaucous-winged gull/Southcentral Alaska/14MB01392/2014	A / H16N3	North America / United States / Alaska	Larus glaucescens			Das,S.R.; Halpin,R.A.; Lin,X.; Simenauer,A.; Akopov,A.; Fedorova,N.; Puri,V.; Stockwell,T.; Amedeo,P.; Katzel,D.; Schobel,S.; Shrivastava,S.; Hill,N.; Bao,Y.; Sanders,R.; Zhdanov,S.; Kiryutin,B.; Lipman,D.J.; Tatusova,T.; Runstadler,J.		2014-08-19	2016-05-13
EPI_ISL_222171	EPI762448|A/glaucous-winged gull/Southcentral Alaska/14MB01383/2014	EPI762447|A/glaucous-winged gull/Southcentral Alaska/14MB01383/2014	EPI762446|A/glaucous-winged gull/Southcentral Alaska/14MB01383/2014	EPI762442|A/glaucous-winged gull/Southcentral Alaska/14MB01383/2014	EPI762444|A/glaucous-winged gull/Southcentral Alaska/14MB01383/2014	EPI762412|A/glaucous-winged gull/Southcentral Alaska/14MB01383/2014	EPI762443|A/glaucous-winged gull/Southcentral Alaska/14MB01383/2014	EPI762445|A/glaucous-winged gull/Southcentral Alaska/14MB01383/2014			A/glaucous-winged gull/Southcentral Alaska/14MB01383/2014	A / H16N3	North America / United States / Alaska	Larus glaucescens			Das,S.R.; Halpin,R.A.; Lin,X.; Simenauer,A.; Akopov,A.; Fedorova,N.; Puri,V.; Stockwell,T.; Amedeo,P.; Katzel,D.; Schobel,S.; Shrivastava,S.; Hill,N.; Bao,Y.; Sanders,R.; Zhdanov,S.; Kiryutin,B.; Lipman,D.J.; Tatusova,T.; Runstadler,J.		2014-08-19	2016-05-13
EPI_ISL_222170	EPI762441|A/glaucous-winged gull/Southcentral Alaska/14MB01318/2014	EPI762440|A/glaucous-winged gull/Southcentral Alaska/14MB01318/2014	EPI762439|A/glaucous-winged gull/Southcentral Alaska/14MB01318/2014	EPI762435|A/glaucous-winged gull/Southcentral Alaska/14MB01318/2014	EPI762411|A/glaucous-winged gull/Southcentral Alaska/14MB01318/2014	EPI762437|A/glaucous-winged gull/Southcentral Alaska/14MB01318/2014	EPI762436|A/glaucous-winged gull/Southcentral Alaska/14MB01318/2014	EPI762438|A/glaucous-winged gull/Southcentral Alaska/14MB01318/2014			A/glaucous-winged gull/Southcentral Alaska/14MB01318/2014	A / H16N3	North America / United States / Alaska	Larus glaucescens			Das,S.R.; Halpin,R.A.; Lin,X.; Simenauer,A.; Akopov,A.; Fedorova,N.; Puri,V.; Stockwell,T.; Amedeo,P.; Katzel,D.; Schobel,S.; Shrivastava,S.; Hill,N.; Bao,Y.; Sanders,R.; Zhdanov,S.; Kiryutin,B.; Lipman,D.J.; Tatusova,T.; Runstadler,J.		2014-08-19	2016-05-13
EPI_ISL_222169	EPI762434|A/glaucous-winged gull/Southcentral Alaska/14MB01306/2014	EPI762433|A/glaucous-winged gull/Southcentral Alaska/14MB01306/2014	EPI762432|A/glaucous-winged gull/Southcentral Alaska/14MB01306/2014	EPI762410|A/glaucous-winged gull/Southcentral Alaska/14MB01306/2014	EPI762430|A/glaucous-winged gull/Southcentral Alaska/14MB01306/2014	EPI762429|A/glaucous-winged gull/Southcentral Alaska/14MB01306/2014	EPI762428|A/glaucous-winged gull/Southcentral Alaska/14MB01306/2014	EPI762431|A/glaucous-winged gull/Southcentral Alaska/14MB01306/2014			A/glaucous-winged gull/Southcentral Alaska/14MB01306/2014	A / H16N3	North America / United States / Alaska	Larus glaucescens			Das,S.R.; Halpin,R.A.; Lin,X.; Simenauer,A.; Akopov,A.; Fedorova,N.; Puri,V.; Stockwell,T.; Amedeo,P.; Katzel,D.; Schobel,S.; Shrivastava,S.; Hill,N.; Bao,Y.; Sanders,R.; Zhdanov,S.; Kiryutin,B.; Lipman,D.J.; Tatusova,T.; Runstadler,J.		2014-08-19	2016-05-13
EPI_ISL_222168	EPI762427|A/glaucous-winged gull/Southcentral Alaska/14MB00623/2014	EPI762426|A/glaucous-winged gull/Southcentral Alaska/14MB00623/2014	EPI762425|A/glaucous-winged gull/Southcentral Alaska/14MB00623/2014	EPI762409|A/glaucous-winged gull/Southcentral Alaska/14MB00623/2014	EPI762423|A/glaucous-winged gull/Southcentral Alaska/14MB00623/2014	EPI762422|A/glaucous-winged gull/Southcentral Alaska/14MB00623/2014	EPI762421|A/glaucous-winged gull/Southcentral Alaska/14MB00623/2014	EPI762424|A/glaucous-winged gull/Southcentral Alaska/14MB00623/2014			A/glaucous-winged gull/Southcentral Alaska/14MB00623/2014	A / H16N3	North America / United States / Alaska	Larus glaucescens			Das,S.R.; Halpin,R.A.; Lin,X.; Simenauer,A.; Akopov,A.; Fedorova,N.; Puri,V.; Stockwell,T.; Amedeo,P.; Katzel,D.; Schobel,S.; Shrivastava,S.; Hill,N.; Bao,Y.; Sanders,R.; Zhdanov,S.; Kiryutin,B.; Lipman,D.J.; Tatusova,T.; Runstadler,J.		2014-08-12	2016-05-13
EPI_ISL_222145	EPI763035|A/glaucous-winged gull/Southcentral Alaska/14MB01336/2014	EPI762236|A/glaucous-winged gull/Southcentral Alaska/14MB01336/2014	EPI763034|A/glaucous-winged gull/Southcentral Alaska/14MB01336/2014	EPI762231|A/glaucous-winged gull/Southcentral Alaska/14MB01336/2014	EPI762234|A/glaucous-winged gull/Southcentral Alaska/14MB01336/2014	EPI762233|A/glaucous-winged gull/Southcentral Alaska/14MB01336/2014	EPI762232|A/glaucous-winged gull/Southcentral Alaska/14MB01336/2014	EPI762235|A/glaucous-winged gull/Southcentral Alaska/14MB01336/2014			A/glaucous-winged gull/Southcentral Alaska/14MB01336/2014	A / H16N3	North America / United States / Alaska	Larus glaucescens			Das,S.R.; Halpin,R.A.; Lin,X.; Simenauer,A.; Akopov,A.; Fedorova,N.; Puri,V.; Stockwell,T.; Amedeo,P.; Katzel,D.; Schobel,S.; Shrivastava,S.; Hill,N.; Bao,Y.; Sanders,R.; Zhdanov,S.; Kiryutin,B.; Lipman,D.J.; Tatusova,T.; Runstadler,J.		2014-08-19	2016-05-13
EPI_ISL_208684	EPI702374|A/glaucous-winged gull/Southcentral Alaska/12NH01679/2008	EPI702373|A/glaucous-winged gull/Southcentral Alaska/12NH01679/2008	EPI702372|A/glaucous-winged gull/Southcentral Alaska/12NH01679/2008	EPI702360|A/glaucous-winged gull/Southcentral Alaska/12NH01679/2008	EPI702370|A/glaucous-winged gull/Southcentral Alaska/12NH01679/2008	EPI702369|A/glaucous-winged gull/Southcentral Alaska/12NH01679/2008	EPI702368|A/glaucous-winged gull/Southcentral Alaska/12NH01679/2008	EPI702371|A/glaucous-winged gull/Southcentral Alaska/12NH01679/2008			A/glaucous-winged gull/Southcentral Alaska/12NH01679/2008	A / H16N3	North America / United States	Larus glaucescens			Das,S.R.; Halpin,R.A.; Lin,X.; Simenauer,A.; Akopov,A.; Fedorova,N.; Puri,V.; Stockwell,T.; Amedeo,P.; Katzel,D.; Schobel,S.; Shrivastava,S.; Hill,N.; Puryear,W.; Bao,Y.; Sanders,R.; Zhdanov,S.; Kiryutin,B.; Lipman,D.J.; Tatusova,T.; Runstadler,J.		2008-09-07	2016-01-22
EPI_ISL_208683	EPI702367|A/glaucous-winged gull/Southcentral Alaska/12NH01647/2008	EPI702366|A/glaucous-winged gull/Southcentral Alaska/12NH01647/2008	EPI702365|A/glaucous-winged gull/Southcentral Alaska/12NH01647/2008	EPI702359|A/glaucous-winged gull/Southcentral Alaska/12NH01647/2008	EPI702363|A/glaucous-winged gull/Southcentral Alaska/12NH01647/2008	EPI702362|A/glaucous-winged gull/Southcentral Alaska/12NH01647/2008	EPI702361|A/glaucous-winged gull/Southcentral Alaska/12NH01647/2008	EPI702364|A/glaucous-winged gull/Southcentral Alaska/12NH01647/2008			A/glaucous-winged gull/Southcentral Alaska/12NH01647/2008	A / H16N3	North America / United States	Larus glaucescens			Das,S.R.; Halpin,R.A.; Lin,X.; Simenauer,A.; Akopov,A.; Fedorova,N.; Puri,V.; Stockwell,T.; Amedeo,P.; Katzel,D.; Schobel,S.; Shrivastava,S.; Hill,N.; Puryear,W.; Bao,Y.; Sanders,R.; Zhdanov,S.; Kiryutin,B.; Lipman,D.J.; Tatusova,T.; Runstadler,J.		2008-09-07	2016-01-22
EPI_ISL_208679	EPI702357|A/glaucous-winged gull/Southcentral Alaska/12NH01600/2008	EPI702356|A/glaucous-winged gull/Southcentral Alaska/12NH01600/2008	EPI702355|A/glaucous-winged gull/Southcentral Alaska/12NH01600/2008	EPI702339|A/glaucous-winged gull/Southcentral Alaska/12NH01600/2008	EPI702342|A/glaucous-winged gull/Southcentral Alaska/12NH01600/2008	EPI702295|A/glaucous-winged gull/Southcentral Alaska/12NH01600/2008	EPI702340|A/glaucous-winged gull/Southcentral Alaska/12NH01600/2008	EPI702343|A/glaucous-winged gull/Southcentral Alaska/12NH01600/2008			A/glaucous-winged gull/Southcentral Alaska/12NH01600/2008	A / H16N3	North America / United States	Larus glaucescens			Das,S.R.; Halpin,R.A.; Lin,X.; Simenauer,A.; Akopov,A.; Fedorova,N.; Puri,V.; Stockwell,T.; Amedeo,P.; Katzel,D.; Schobel,S.; Shrivastava,S.; Hill,N.; Puryear,W.; Bao,Y.; Sanders,R.; Zhdanov,S.; Kiryutin,B.; Lipman,D.J.; Tatusova,T.; Runstadler,J.		2008-09-05	2016-01-22
EPI_ISL_208677	EPI702338|A/glaucous-winged gull/Southcentral Alaska/12NH01593/2008	EPI702337|A/glaucous-winged gull/Southcentral Alaska/12NH01593/2008	EPI702336|A/glaucous-winged gull/Southcentral Alaska/12NH01593/2008	EPI702332|A/glaucous-winged gull/Southcentral Alaska/12NH01593/2008	EPI702334|A/glaucous-winged gull/Southcentral Alaska/12NH01593/2008	EPI702333|A/glaucous-winged gull/Southcentral Alaska/12NH01593/2008	EPI702294|A/glaucous-winged gull/Southcentral Alaska/12NH01593/2008	EPI702335|A/glaucous-winged gull/Southcentral Alaska/12NH01593/2008			A/glaucous-winged gull/Southcentral Alaska/12NH01593/2008	A / H16N3	North America / United States	Larus glaucescens			Das,S.R.; Halpin,R.A.; Lin,X.; Simenauer,A.; Akopov,A.; Fedorova,N.; Puri,V.; Stockwell,T.; Amedeo,P.; Katzel,D.; Schobel,S.; Shrivastava,S.; Hill,N.; Puryear,W.; Bao,Y.; Sanders,R.; Zhdanov,S.; Kiryutin,B.; Lipman,D.J.; Tatusova,T.; Runstadler,J.		2008-09-05	2016-01-22
EPI_ISL_208676	EPI702330|A/glaucous-winged gull/Southcentral Alaska/12NH01540/2008	EPI702329|A/glaucous-winged gull/Southcentral Alaska/12NH01540/2008	EPI702328|A/glaucous-winged gull/Southcentral Alaska/12NH01540/2008	EPI702324|A/glaucous-winged gull/Southcentral Alaska/12NH01540/2008	EPI702293|A/glaucous-winged gull/Southcentral Alaska/12NH01540/2008	EPI702326|A/glaucous-winged gull/Southcentral Alaska/12NH01540/2008	EPI702325|A/glaucous-winged gull/Southcentral Alaska/12NH01540/2008	EPI702327|A/glaucous-winged gull/Southcentral Alaska/12NH01540/2008			A/glaucous-winged gull/Southcentral Alaska/12NH01540/2008	A / H16N3	North America / United States	Larus glaucescens			Das,S.R.; Halpin,R.A.; Lin,X.; Simenauer,A.; Akopov,A.; Fedorova,N.; Puri,V.; Stockwell,T.; Amedeo,P.; Katzel,D.; Schobel,S.; Shrivastava,S.; Hill,N.; Puryear,W.; Bao,Y.; Sanders,R.; Zhdanov,S.; Kiryutin,B.; Lipman,D.J.; Tatusova,T.; Runstadler,J.		2008-09-05	2016-01-22
EPI_ISL_208675	EPI702323|A/glaucous-winged gull/Southcentral Alaska/12NH01538/2008	EPI702292|A/glaucous-winged gull/Southcentral Alaska/12NH01538/2008	EPI702322|A/glaucous-winged gull/Southcentral Alaska/12NH01538/2008	EPI702316|A/glaucous-winged gull/Southcentral Alaska/12NH01538/2008	EPI702319|A/glaucous-winged gull/Southcentral Alaska/12NH01538/2008	EPI702318|A/glaucous-winged gull/Southcentral Alaska/12NH01538/2008	EPI702317|A/glaucous-winged gull/Southcentral Alaska/12NH01538/2008	EPI702320|A/glaucous-winged gull/Southcentral Alaska/12NH01538/2008			A/glaucous-winged gull/Southcentral Alaska/12NH01538/2008	A / H16N3	North America / United States	Larus glaucescens			Das,S.R.; Halpin,R.A.; Lin,X.; Simenauer,A.; Akopov,A.; Fedorova,N.; Puri,V.; Stockwell,T.; Amedeo,P.; Katzel,D.; Schobel,S.; Shrivastava,S.; Hill,N.; Puryear,W.; Bao,Y.; Sanders,R.; Zhdanov,S.; Kiryutin,B.; Lipman,D.J.; Tatusova,T.; Runstadler,J.		2008-09-05	2016-01-22
EPI_ISL_208674	EPI702315|A/glaucous-winged gull/Southcentral Alaska/12NH01518/2008	EPI702314|A/glaucous-winged gull/Southcentral Alaska/12NH01518/2008	EPI702313|A/glaucous-winged gull/Southcentral Alaska/12NH01518/2008	EPI702309|A/glaucous-winged gull/Southcentral Alaska/12NH01518/2008	EPI702312|A/glaucous-winged gull/Southcentral Alaska/12NH01518/2008	EPI702311|A/glaucous-winged gull/Southcentral Alaska/12NH01518/2008	EPI702310|A/glaucous-winged gull/Southcentral Alaska/12NH01518/2008	EPI702291|A/glaucous-winged gull/Southcentral Alaska/12NH01518/2008			A/glaucous-winged gull/Southcentral Alaska/12NH01518/2008	A / H16N3	North America / United States	Larus glaucescens			Das,S.R.; Halpin,R.A.; Lin,X.; Simenauer,A.; Akopov,A.; Fedorova,N.; Puri,V.; Stockwell,T.; Amedeo,P.; Katzel,D.; Schobel,S.; Shrivastava,S.; Hill,N.; Puryear,W.; Bao,Y.; Sanders,R.; Zhdanov,S.; Kiryutin,B.; Lipman,D.J.; Tatusova,T.; Runstadler,J.		2008-09-05	2016-01-22
EPI_ISL_208673	EPI702307|A/glaucous-winged gull/Southcentral Alaska/12NH01285/2008	EPI702306|A/glaucous-winged gull/Southcentral Alaska/12NH01285/2008	EPI702305|A/glaucous-winged gull/Southcentral Alaska/12NH01285/2008	EPI702297|A/glaucous-winged gull/Southcentral Alaska/12NH01285/2008	EPI702301|A/glaucous-winged gull/Southcentral Alaska/12NH01285/2008	EPI702298|A/glaucous-winged gull/Southcentral Alaska/12NH01285/2008	EPI702290|A/glaucous-winged gull/Southcentral Alaska/12NH01285/2008	EPI702304|A/glaucous-winged gull/Southcentral Alaska/12NH01285/2008			A/glaucous-winged gull/Southcentral Alaska/12NH01285/2008	A / H16N3	North America / United States	Larus glaucescens			Das,S.R.; Halpin,R.A.; Lin,X.; Simenauer,A.; Akopov,A.; Fedorova,N.; Puri,V.; Stockwell,T.; Amedeo,P.; Katzel,D.; Schobel,S.; Shrivastava,S.; Hill,N.; Puryear,W.; Bao,Y.; Sanders,R.; Zhdanov,S.; Kiryutin,B.; Lipman,D.J.; Tatusova,T.; Runstadler,J.		2008-08-08	2016-01-22
EPI_ISL_208665	EPI702260|A/glaucous-winged gull/Southcentral Alaska/12NH01265/2008	EPI702259|A/glaucous-winged gull/Southcentral Alaska/12NH01265/2008	EPI702258|A/glaucous-winged gull/Southcentral Alaska/12NH01265/2008	EPI702252|A/glaucous-winged gull/Southcentral Alaska/12NH01265/2008	EPI702256|A/glaucous-winged gull/Southcentral Alaska/12NH01265/2008	EPI702254|A/glaucous-winged gull/Southcentral Alaska/12NH01265/2008	EPI702253|A/glaucous-winged gull/Southcentral Alaska/12NH01265/2008	EPI702257|A/glaucous-winged gull/Southcentral Alaska/12NH01265/2008			A/glaucous-winged gull/Southcentral Alaska/12NH01265/2008	A / H16N3	North America / United States	Larus glaucescens			Das,S.R.; Halpin,R.A.; Lin,X.; Simenauer,A.; Akopov,A.; Fedorova,N.; Puri,V.; Stockwell,T.; Amedeo,P.; Katzel,D.; Schobel,S.; Shrivastava,S.; Hill,N.; Puryear,W.; Bao,Y.; Sanders,R.; Zhdanov,S.; Kiryutin,B.; Lipman,D.J.; Tatusova,T.; Runstadler,J.		2008-08-06	2016-01-22
EPI_ISL_208441	EPI700435|A/glaucous-winged gull/Southcentral Alaska/11JR02272/2011	EPI700434|A/glaucous-winged gull/Southcentral Alaska/11JR02272/2011	EPI700433|A/glaucous-winged gull/Southcentral Alaska/11JR02272/2011	EPI700422|A/glaucous-winged gull/Southcentral Alaska/11JR02272/2011	EPI700431|A/glaucous-winged gull/Southcentral Alaska/11JR02272/2011	EPI700430|A/glaucous-winged gull/Southcentral Alaska/11JR02272/2011	EPI700429|A/glaucous-winged gull/Southcentral Alaska/11JR02272/2011	EPI700432|A/glaucous-winged gull/Southcentral Alaska/11JR02272/2011			A/glaucous-winged gull/Southcentral Alaska/11JR02272/2011	A / H16N3	North America / United States	Larus glaucescens			Das,S.R.; Halpin,R.A.; Lin,X.; Simenauer,A.; Akopov,A.; Fedorova,N.; Puri,V.; Stockwell,T.; Amedeo,P.; Katzel,D.; Schobel,S.; Shrivastava,S.; Hill,N.; Puryear,W.; Bao,Y.; Sanders,R.; Zhdanov,S.; Kiryutin,B.; Lipman,D.J.; Tatusova,T.; Runstadler,J.		2011-08-22	2016-01-22
EPI_ISL_208439	EPI700420|A/glaucous-winged gull/Southcentral Alaska/11JR02017/2011	EPI700419|A/glaucous-winged gull/Southcentral Alaska/11JR02017/2011	EPI700418|A/glaucous-winged gull/Southcentral Alaska/11JR02017/2011	EPI700414|A/glaucous-winged gull/Southcentral Alaska/11JR02017/2011	EPI700416|A/glaucous-winged gull/Southcentral Alaska/11JR02017/2011	EPI700378|A/glaucous-winged gull/Southcentral Alaska/11JR02017/2011	EPI700415|A/glaucous-winged gull/Southcentral Alaska/11JR02017/2011	EPI700417|A/glaucous-winged gull/Southcentral Alaska/11JR02017/2011			A/glaucous-winged gull/Southcentral Alaska/11JR02017/2011	A / H16N3	North America / United States	Larus glaucescens			Das,S.R.; Halpin,R.A.; Lin,X.; Simenauer,A.; Akopov,A.; Fedorova,N.; Puri,V.; Stockwell,T.; Amedeo,P.; Katzel,D.; Schobel,S.; Shrivastava,S.; Hill,N.; Puryear,W.; Bao,Y.; Sanders,R.; Zhdanov,S.; Kiryutin,B.; Lipman,D.J.; Tatusova,T.; Runstadler,J.		2011-08-08	2016-01-22
EPI_ISL_208438	EPI700413|A/glaucous-winged gull/Southcentral Alaska/11JR01908/2011	EPI700412|A/glaucous-winged gull/Southcentral Alaska/11JR01908/2011	EPI700411|A/glaucous-winged gull/Southcentral Alaska/11JR01908/2011	EPI700407|A/glaucous-winged gull/Southcentral Alaska/11JR01908/2011	EPI700409|A/glaucous-winged gull/Southcentral Alaska/11JR01908/2011	EPI700377|A/glaucous-winged gull/Southcentral Alaska/11JR01908/2011	EPI700408|A/glaucous-winged gull/Southcentral Alaska/11JR01908/2011	EPI700410|A/glaucous-winged gull/Southcentral Alaska/11JR01908/2011			A/glaucous-winged gull/Southcentral Alaska/11JR01908/2011	A / H16N3	North America / United States	Larus glaucescens			Das,S.R.; Halpin,R.A.; Lin,X.; Simenauer,A.; Akopov,A.; Fedorova,N.; Puri,V.; Stockwell,T.; Amedeo,P.; Katzel,D.; Schobel,S.; Shrivastava,S.; Hill,N.; Puryear,W.; Bao,Y.; Sanders,R.; Zhdanov,S.; Kiryutin,B.; Lipman,D.J.; Tatusova,T.; Runstadler,J.		2011-08-10	2016-01-22
EPI_ISL_208437	EPI700406|A/glaucous-winged gull/Southcentral Alaska/11JR01906/2011	EPI700405|A/glaucous-winged gull/Southcentral Alaska/11JR01906/2011	EPI700404|A/glaucous-winged gull/Southcentral Alaska/11JR01906/2011	EPI700400|A/glaucous-winged gull/Southcentral Alaska/11JR01906/2011	EPI700376|A/glaucous-winged gull/Southcentral Alaska/11JR01906/2011	EPI700402|A/glaucous-winged gull/Southcentral Alaska/11JR01906/2011	EPI700401|A/glaucous-winged gull/Southcentral Alaska/11JR01906/2011	EPI700403|A/glaucous-winged gull/Southcentral Alaska/11JR01906/2011			A/glaucous-winged gull/Southcentral Alaska/11JR01906/2011	A / H16N3	North America / United States	Larus glaucescens			Das,S.R.; Halpin,R.A.; Lin,X.; Simenauer,A.; Akopov,A.; Fedorova,N.; Puri,V.; Stockwell,T.; Amedeo,P.; Katzel,D.; Schobel,S.; Shrivastava,S.; Hill,N.; Puryear,W.; Bao,Y.; Sanders,R.; Zhdanov,S.; Kiryutin,B.; Lipman,D.J.; Tatusova,T.; Runstadler,J.		2011-08-10	2016-01-22
EPI_ISL_208436	EPI700399|A/glaucous-winged gull/Southcentral Alaska/11JR01902/2011	EPI700398|A/glaucous-winged gull/Southcentral Alaska/11JR01902/2011	EPI700397|A/glaucous-winged gull/Southcentral Alaska/11JR01902/2011	EPI700375|A/glaucous-winged gull/Southcentral Alaska/11JR01902/2011	EPI700395|A/glaucous-winged gull/Southcentral Alaska/11JR01902/2011	EPI700394|A/glaucous-winged gull/Southcentral Alaska/11JR01902/2011	EPI700393|A/glaucous-winged gull/Southcentral Alaska/11JR01902/2011	EPI700396|A/glaucous-winged gull/Southcentral Alaska/11JR01902/2011			A/glaucous-winged gull/Southcentral Alaska/11JR01902/2011	A / H16N3	North America / United States	Larus glaucescens			Das,S.R.; Halpin,R.A.; Lin,X.; Simenauer,A.; Akopov,A.; Fedorova,N.; Puri,V.; Stockwell,T.; Amedeo,P.; Katzel,D.; Schobel,S.; Shrivastava,S.; Hill,N.; Puryear,W.; Bao,Y.; Sanders,R.; Zhdanov,S.; Kiryutin,B.; Lipman,D.J.; Tatusova,T.; Runstadler,J.		2011-08-10	2016-01-22
EPI_ISL_208435	EPI700392|A/glaucous-winged gull/Southcentral Alaska/11JR01871/2011	EPI700391|A/glaucous-winged gull/Southcentral Alaska/11JR01871/2011	EPI700390|A/glaucous-winged gull/Southcentral Alaska/11JR01871/2011	EPI700374|A/glaucous-winged gull/Southcentral Alaska/11JR01871/2011	EPI700388|A/glaucous-winged gull/Southcentral Alaska/11JR01871/2011	EPI700387|A/glaucous-winged gull/Southcentral Alaska/11JR01871/2011	EPI700386|A/glaucous-winged gull/Southcentral Alaska/11JR01871/2011	EPI700389|A/glaucous-winged gull/Southcentral Alaska/11JR01871/2011			A/glaucous-winged gull/Southcentral Alaska/11JR01871/2011	A / H16N3	North America / United States	Larus glaucescens			Das,S.R.; Halpin,R.A.; Lin,X.; Simenauer,A.; Akopov,A.; Fedorova,N.; Puri,V.; Stockwell,T.; Amedeo,P.; Katzel,D.; Schobel,S.; Shrivastava,S.; Hill,N.; Puryear,W.; Bao,Y.; Sanders,R.; Zhdanov,S.; Kiryutin,B.; Lipman,D.J.; Tatusova,T.; Runstadler,J.		2011-08-10	2016-01-22
EPI_ISL_208434	EPI700385|A/glaucous-winged gull/Southcentral Alaska/11JR01859/2011	EPI700384|A/glaucous-winged gull/Southcentral Alaska/11JR01859/2011	EPI700383|A/glaucous-winged gull/Southcentral Alaska/11JR01859/2011	EPI700373|A/glaucous-winged gull/Southcentral Alaska/11JR01859/2011	EPI700381|A/glaucous-winged gull/Southcentral Alaska/11JR01859/2011	EPI700380|A/glaucous-winged gull/Southcentral Alaska/11JR01859/2011	EPI700379|A/glaucous-winged gull/Southcentral Alaska/11JR01859/2011	EPI700382|A/glaucous-winged gull/Southcentral Alaska/11JR01859/2011			A/glaucous-winged gull/Southcentral Alaska/11JR01859/2011	A / H16N3	North America / United States	Larus glaucescens			Das,S.R.; Halpin,R.A.; Lin,X.; Simenauer,A.; Akopov,A.; Fedorova,N.; Puri,V.; Stockwell,T.; Amedeo,P.; Katzel,D.; Schobel,S.; Shrivastava,S.; Hill,N.; Puryear,W.; Bao,Y.; Sanders,R.; Zhdanov,S.; Kiryutin,B.; Lipman,D.J.; Tatusova,T.; Runstadler,J.		2011-08-10	2016-01-22
EPI_ISL_208380	EPI700341|A/glaucous-winged gull/Southcentral Alaska/11JR01852/2011	EPI700340|A/glaucous-winged gull/Southcentral Alaska/11JR01852/2011	EPI700339|A/glaucous-winged gull/Southcentral Alaska/11JR01852/2011	EPI700293|A/glaucous-winged gull/Southcentral Alaska/11JR01852/2011	EPI700295|A/glaucous-winged gull/Southcentral Alaska/11JR01852/2011	EPI700294|A/glaucous-winged gull/Southcentral Alaska/11JR01852/2011	EPI700257|A/glaucous-winged gull/Southcentral Alaska/11JR01852/2011	EPI700338|A/glaucous-winged gull/Southcentral Alaska/11JR01852/2011			A/glaucous-winged gull/Southcentral Alaska/11JR01852/2011	A / H16N3	North America / United States	Larus glaucescens			Das,S.R.; Halpin,R.A.; Lin,X.; Simenauer,A.; Akopov,A.; Fedorova,N.; Puri,V.; Stockwell,T.; Amedeo,P.; Katzel,D.; Schobel,S.; Shrivastava,S.; Hill,N.; Puryear,W.; Bao,Y.; Sanders,R.; Zhdanov,S.; Kiryutin,B.; Lipman,D.J.; Tatusova,T.; Runstadler,J.		2011-08-10	2016-01-22
EPI_ISL_208379	EPI700292|A/glaucous-winged gull/Southcentral Alaska/11JR01785/2011	EPI700291|A/glaucous-winged gull/Southcentral Alaska/11JR01785/2011	EPI700290|A/glaucous-winged gull/Southcentral Alaska/11JR01785/2011	EPI700256|A/glaucous-winged gull/Southcentral Alaska/11JR01785/2011	EPI700288|A/glaucous-winged gull/Southcentral Alaska/11JR01785/2011	EPI700287|A/glaucous-winged gull/Southcentral Alaska/11JR01785/2011	EPI700286|A/glaucous-winged gull/Southcentral Alaska/11JR01785/2011	EPI700289|A/glaucous-winged gull/Southcentral Alaska/11JR01785/2011			A/glaucous-winged gull/Southcentral Alaska/11JR01785/2011	A / H16N3	North America / United States	Larus glaucescens			Das,S.R.; Halpin,R.A.; Lin,X.; Simenauer,A.; Akopov,A.; Fedorova,N.; Puri,V.; Stockwell,T.; Amedeo,P.; Katzel,D.; Schobel,S.; Shrivastava,S.; Hill,N.; Puryear,W.; Bao,Y.; Sanders,R.; Zhdanov,S.; Kiryutin,B.; Lipman,D.J.; Tatusova,T.; Runstadler,J.		2011-08-10	2016-01-22
EPI_ISL_208378	EPI700285|A/glaucous-winged gull/Southcentral Alaska/11JR01761/2011	EPI700284|A/glaucous-winged gull/Southcentral Alaska/11JR01761/2011	EPI700283|A/glaucous-winged gull/Southcentral Alaska/11JR01761/2011	EPI700255|A/glaucous-winged gull/Southcentral Alaska/11JR01761/2011	EPI700281|A/glaucous-winged gull/Southcentral Alaska/11JR01761/2011	EPI700280|A/glaucous-winged gull/Southcentral Alaska/11JR01761/2011	EPI700279|A/glaucous-winged gull/Southcentral Alaska/11JR01761/2011	EPI700282|A/glaucous-winged gull/Southcentral Alaska/11JR01761/2011			A/glaucous-winged gull/Southcentral Alaska/11JR01761/2011	A / H16N3	North America / United States	Larus glaucescens			Das,S.R.; Halpin,R.A.; Lin,X.; Simenauer,A.; Akopov,A.; Fedorova,N.; Puri,V.; Stockwell,T.; Amedeo,P.; Katzel,D.; Schobel,S.; Shrivastava,S.; Hill,N.; Puryear,W.; Bao,Y.; Sanders,R.; Zhdanov,S.; Kiryutin,B.; Lipman,D.J.; Tatusova,T.; Runstadler,J.		2011-08-10	2016-01-22
EPI_ISL_208377	EPI700278|A/glaucous-winged gull/Southcentral Alaska/11JR01739/2011	EPI700277|A/glaucous-winged gull/Southcentral Alaska/11JR01739/2011	EPI700276|A/glaucous-winged gull/Southcentral Alaska/11JR01739/2011	EPI700254|A/glaucous-winged gull/Southcentral Alaska/11JR01739/2011	EPI700274|A/glaucous-winged gull/Southcentral Alaska/11JR01739/2011	EPI700273|A/glaucous-winged gull/Southcentral Alaska/11JR01739/2011	EPI700272|A/glaucous-winged gull/Southcentral Alaska/11JR01739/2011	EPI700275|A/glaucous-winged gull/Southcentral Alaska/11JR01739/2011			A/glaucous-winged gull/Southcentral Alaska/11JR01739/2011	A / H16N3	North America / United States	Larus glaucescens			Das,S.R.; Halpin,R.A.; Lin,X.; Simenauer,A.; Akopov,A.; Fedorova,N.; Puri,V.; Stockwell,T.; Amedeo,P.; Katzel,D.; Schobel,S.; Shrivastava,S.; Hill,N.; Puryear,W.; Bao,Y.; Sanders,R.; Zhdanov,S.; Kiryutin,B.; Lipman,D.J.; Tatusova,T.; Runstadler,J.		2011-08-10	2016-01-22
EPI_ISL_208376	EPI700271|A/glaucous-winged gull/Southcentral Alaska/11JR01738/2011	EPI700270|A/glaucous-winged gull/Southcentral Alaska/11JR01738/2011	EPI700269|A/glaucous-winged gull/Southcentral Alaska/11JR01738/2011	EPI700265|A/glaucous-winged gull/Southcentral Alaska/11JR01738/2011	EPI700268|A/glaucous-winged gull/Southcentral Alaska/11JR01738/2011	EPI700267|A/glaucous-winged gull/Southcentral Alaska/11JR01738/2011	EPI700266|A/glaucous-winged gull/Southcentral Alaska/11JR01738/2011	EPI700253|A/glaucous-winged gull/Southcentral Alaska/11JR01738/2011			A/glaucous-winged gull/Southcentral Alaska/11JR01738/2011	A / H16N3	North America / United States	Larus glaucescens			Das,S.R.; Halpin,R.A.; Lin,X.; Simenauer,A.; Akopov,A.; Fedorova,N.; Puri,V.; Stockwell,T.; Amedeo,P.; Katzel,D.; Schobel,S.; Shrivastava,S.; Hill,N.; Puryear,W.; Bao,Y.; Sanders,R.; Zhdanov,S.; Kiryutin,B.; Lipman,D.J.; Tatusova,T.; Runstadler,J.		2011-08-10	2016-01-22
EPI_ISL_208375	EPI700264|A/glaucous-winged gull/Southcentral Alaska/11JR01736/2011	EPI700263|A/glaucous-winged gull/Southcentral Alaska/11JR01736/2011	EPI700262|A/glaucous-winged gull/Southcentral Alaska/11JR01736/2011	EPI700252|A/glaucous-winged gull/Southcentral Alaska/11JR01736/2011	EPI700260|A/glaucous-winged gull/Southcentral Alaska/11JR01736/2011	EPI700259|A/glaucous-winged gull/Southcentral Alaska/11JR01736/2011	EPI700258|A/glaucous-winged gull/Southcentral Alaska/11JR01736/2011	EPI700261|A/glaucous-winged gull/Southcentral Alaska/11JR01736/2011			A/glaucous-winged gull/Southcentral Alaska/11JR01736/2011	A / H16N3	North America / United States	Larus glaucescens			Das,S.R.; Halpin,R.A.; Lin,X.; Simenauer,A.; Akopov,A.; Fedorova,N.; Puri,V.; Stockwell,T.; Amedeo,P.; Katzel,D.; Schobel,S.; Shrivastava,S.; Hill,N.; Puryear,W.; Bao,Y.; Sanders,R.; Zhdanov,S.; Kiryutin,B.; Lipman,D.J.; Tatusova,T.; Runstadler,J.		2011-08-10	2016-01-22
EPI_ISL_208374	EPI700251|A/glaucous-winged gull/Southcentral Alaska/11JR01734/2011	EPI700250|A/glaucous-winged gull/Southcentral Alaska/11JR01734/2011	EPI700249|A/glaucous-winged gull/Southcentral Alaska/11JR01734/2011	EPI700202|A/glaucous-winged gull/Southcentral Alaska/11JR01734/2011	EPI700247|A/glaucous-winged gull/Southcentral Alaska/11JR01734/2011	EPI700246|A/glaucous-winged gull/Southcentral Alaska/11JR01734/2011	EPI700245|A/glaucous-winged gull/Southcentral Alaska/11JR01734/2011	EPI700248|A/glaucous-winged gull/Southcentral Alaska/11JR01734/2011			A/glaucous-winged gull/Southcentral Alaska/11JR01734/2011	A / H16N3	North America / United States	Larus glaucescens			Das,S.R.; Halpin,R.A.; Lin,X.; Simenauer,A.; Akopov,A.; Fedorova,N.; Puri,V.; Stockwell,T.; Amedeo,P.; Katzel,D.; Schobel,S.; Shrivastava,S.; Hill,N.; Puryear,W.; Bao,Y.; Sanders,R.; Zhdanov,S.; Kiryutin,B.; Lipman,D.J.; Tatusova,T.; Runstadler,J.		2011-08-10	2016-01-22
EPI_ISL_208373	EPI700244|A/glaucous-winged gull/Southcentral Alaska/11JR01733/2011	EPI700243|A/glaucous-winged gull/Southcentral Alaska/11JR01733/2011	EPI700242|A/glaucous-winged gull/Southcentral Alaska/11JR01733/2011	EPI700238|A/glaucous-winged gull/Southcentral Alaska/11JR01733/2011	EPI700240|A/glaucous-winged gull/Southcentral Alaska/11JR01733/2011	EPI700239|A/glaucous-winged gull/Southcentral Alaska/11JR01733/2011	EPI700201|A/glaucous-winged gull/Southcentral Alaska/11JR01733/2011	EPI700241|A/glaucous-winged gull/Southcentral Alaska/11JR01733/2011			A/glaucous-winged gull/Southcentral Alaska/11JR01733/2011	A / H16N3	North America / United States	Larus glaucescens			Das,S.R.; Halpin,R.A.; Lin,X.; Simenauer,A.; Akopov,A.; Fedorova,N.; Puri,V.; Stockwell,T.; Amedeo,P.; Katzel,D.; Schobel,S.; Shrivastava,S.; Hill,N.; Puryear,W.; Bao,Y.; Sanders,R.; Zhdanov,S.; Kiryutin,B.; Lipman,D.J.; Tatusova,T.; Runstadler,J.		2011-08-10	2016-01-21
EPI_ISL_208372	EPI700200|A/glaucous-winged gull/Southcentral Alaska/11JR01732/2011	EPI700237|A/glaucous-winged gull/Southcentral Alaska/11JR01732/2011	EPI700236|A/glaucous-winged gull/Southcentral Alaska/11JR01732/2011	EPI700231|A/glaucous-winged gull/Southcentral Alaska/11JR01732/2011	EPI700234|A/glaucous-winged gull/Southcentral Alaska/11JR01732/2011	EPI700233|A/glaucous-winged gull/Southcentral Alaska/11JR01732/2011	EPI700232|A/glaucous-winged gull/Southcentral Alaska/11JR01732/2011	EPI700235|A/glaucous-winged gull/Southcentral Alaska/11JR01732/2011			A/glaucous-winged gull/Southcentral Alaska/11JR01732/2011	A / H16N3	North America / United States	Larus glaucescens			Das,S.R.; Halpin,R.A.; Lin,X.; Simenauer,A.; Akopov,A.; Fedorova,N.; Puri,V.; Stockwell,T.; Amedeo,P.; Katzel,D.; Schobel,S.; Shrivastava,S.; Hill,N.; Puryear,W.; Bao,Y.; Sanders,R.; Zhdanov,S.; Kiryutin,B.; Lipman,D.J.; Tatusova,T.; Runstadler,J.		2011-08-10	2016-01-21
EPI_ISL_208371	EPI700230|A/glaucous-winged gull/Southcentral Alaska/11JR01725/2011	EPI700229|A/glaucous-winged gull/Southcentral Alaska/11JR01725/2011	EPI700228|A/glaucous-winged gull/Southcentral Alaska/11JR01725/2011	EPI700224|A/glaucous-winged gull/Southcentral Alaska/11JR01725/2011	EPI700226|A/glaucous-winged gull/Southcentral Alaska/11JR01725/2011	EPI700225|A/glaucous-winged gull/Southcentral Alaska/11JR01725/2011	EPI700199|A/glaucous-winged gull/Southcentral Alaska/11JR01725/2011	EPI700227|A/glaucous-winged gull/Southcentral Alaska/11JR01725/2011			A/glaucous-winged gull/Southcentral Alaska/11JR01725/2011	A / H16N3	North America / United States	Larus glaucescens			Das,S.R.; Halpin,R.A.; Lin,X.; Simenauer,A.; Akopov,A.; Fedorova,N.; Puri,V.; Stockwell,T.; Amedeo,P.; Katzel,D.; Schobel,S.; Shrivastava,S.; Hill,N.; Puryear,W.; Bao,Y.; Sanders,R.; Zhdanov,S.; Kiryutin,B.; Lipman,D.J.; Tatusova,T.; Runstadler,J.		2011-08-10	2016-01-21
EPI_ISL_208370	EPI700223|A/glaucous-winged gull/Southcentral Alaska/11JR01724/2011	EPI700222|A/glaucous-winged gull/Southcentral Alaska/11JR01724/2011	EPI700221|A/glaucous-winged gull/Southcentral Alaska/11JR01724/2011	EPI700198|A/glaucous-winged gull/Southcentral Alaska/11JR01724/2011	EPI700219|A/glaucous-winged gull/Southcentral Alaska/11JR01724/2011	EPI700218|A/glaucous-winged gull/Southcentral Alaska/11JR01724/2011	EPI700217|A/glaucous-winged gull/Southcentral Alaska/11JR01724/2011	EPI700220|A/glaucous-winged gull/Southcentral Alaska/11JR01724/2011			A/glaucous-winged gull/Southcentral Alaska/11JR01724/2011	A / H16N3	North America / United States	Larus glaucescens			Das,S.R.; Halpin,R.A.; Lin,X.; Simenauer,A.; Akopov,A.; Fedorova,N.; Puri,V.; Stockwell,T.; Amedeo,P.; Katzel,D.; Schobel,S.; Shrivastava,S.; Hill,N.; Puryear,W.; Bao,Y.; Sanders,R.; Zhdanov,S.; Kiryutin,B.; Lipman,D.J.; Tatusova,T.; Runstadler,J.		2011-08-10	2016-01-21
EPI_ISL_208369	EPI700216|A/glaucous-winged gull/Southcentral Alaska/11JR01719/2011	EPI700215|A/glaucous-winged gull/Southcentral Alaska/11JR01719/2011	EPI700214|A/glaucous-winged gull/Southcentral Alaska/11JR01719/2011	EPI700210|A/glaucous-winged gull/Southcentral Alaska/11JR01719/2011	EPI700212|A/glaucous-winged gull/Southcentral Alaska/11JR01719/2011	EPI700211|A/glaucous-winged gull/Southcentral Alaska/11JR01719/2011	EPI700197|A/glaucous-winged gull/Southcentral Alaska/11JR01719/2011	EPI700213|A/glaucous-winged gull/Southcentral Alaska/11JR01719/2011			A/glaucous-winged gull/Southcentral Alaska/11JR01719/2011	A / H16N3	North America / United States	Larus glaucescens			Das,S.R.; Halpin,R.A.; Lin,X.; Simenauer,A.; Akopov,A.; Fedorova,N.; Puri,V.; Stockwell,T.; Amedeo,P.; Katzel,D.; Schobel,S.; Shrivastava,S.; Hill,N.; Puryear,W.; Bao,Y.; Sanders,R.; Zhdanov,S.; Kiryutin,B.; Lipman,D.J.; Tatusova,T.; Runstadler,J.		2011-08-10	2016-01-21
EPI_ISL_208368	EPI700209|A/glaucous-winged gull/Southcentral Alaska/11JR01716/2011	EPI700208|A/glaucous-winged gull/Southcentral Alaska/11JR01716/2011	EPI700207|A/glaucous-winged gull/Southcentral Alaska/11JR01716/2011	EPI700196|A/glaucous-winged gull/Southcentral Alaska/11JR01716/2011	EPI700205|A/glaucous-winged gull/Southcentral Alaska/11JR01716/2011	EPI700204|A/glaucous-winged gull/Southcentral Alaska/11JR01716/2011	EPI700203|A/glaucous-winged gull/Southcentral Alaska/11JR01716/2011	EPI700206|A/glaucous-winged gull/Southcentral Alaska/11JR01716/2011			A/glaucous-winged gull/Southcentral Alaska/11JR01716/2011	A / H16N3	North America / United States	Larus glaucescens			Das,S.R.; Halpin,R.A.; Lin,X.; Simenauer,A.; Akopov,A.; Fedorova,N.; Puri,V.; Stockwell,T.; Amedeo,P.; Katzel,D.; Schobel,S.; Shrivastava,S.; Hill,N.; Puryear,W.; Bao,Y.; Sanders,R.; Zhdanov,S.; Kiryutin,B.; Lipman,D.J.; Tatusova,T.; Runstadler,J.		2011-08-10	2016-01-21
EPI_ISL_208361	EPI700189|A/glaucous-winged gull/Southcentral Alaska/11JR01713/2011	EPI700188|A/glaucous-winged gull/Southcentral Alaska/11JR01713/2011	EPI700147|A/glaucous-winged gull/Southcentral Alaska/11JR01713/2011	EPI700183|A/glaucous-winged gull/Southcentral Alaska/11JR01713/2011	EPI700186|A/glaucous-winged gull/Southcentral Alaska/11JR01713/2011	EPI700185|A/glaucous-winged gull/Southcentral Alaska/11JR01713/2011	EPI700184|A/glaucous-winged gull/Southcentral Alaska/11JR01713/2011	EPI700187|A/glaucous-winged gull/Southcentral Alaska/11JR01713/2011			A/glaucous-winged gull/Southcentral Alaska/11JR01713/2011	A / H16N3	North America / United States	Larus glaucescens			Das,S.R.; Halpin,R.A.; Lin,X.; Simenauer,A.; Akopov,A.; Fedorova,N.; Puri,V.; Stockwell,T.; Amedeo,P.; Katzel,D.; Schobel,S.; Shrivastava,S.; Hill,N.; Puryear,W.; Bao,Y.; Sanders,R.; Zhdanov,S.; Kiryutin,B.; Lipman,D.J.; Tatusova,T.; Runstadler,J.		2011-08-10	2016-01-21
EPI_ISL_208360	EPI700182|A/glaucous-winged gull/Southcentral Alaska/11JR01712/2011	EPI700181|A/glaucous-winged gull/Southcentral Alaska/11JR01712/2011	EPI700180|A/glaucous-winged gull/Southcentral Alaska/11JR01712/2011	EPI700176|A/glaucous-winged gull/Southcentral Alaska/11JR01712/2011	EPI700179|A/glaucous-winged gull/Southcentral Alaska/11JR01712/2011	EPI700178|A/glaucous-winged gull/Southcentral Alaska/11JR01712/2011	EPI700177|A/glaucous-winged gull/Southcentral Alaska/11JR01712/2011	EPI700146|A/glaucous-winged gull/Southcentral Alaska/11JR01712/2011			A/glaucous-winged gull/Southcentral Alaska/11JR01712/2011	A / H16N3	North America / United States	Larus glaucescens			Das,S.R.; Halpin,R.A.; Lin,X.; Simenauer,A.; Akopov,A.; Fedorova,N.; Puri,V.; Stockwell,T.; Amedeo,P.; Katzel,D.; Schobel,S.; Shrivastava,S.; Hill,N.; Puryear,W.; Bao,Y.; Sanders,R.; Zhdanov,S.; Kiryutin,B.; Lipman,D.J.; Tatusova,T.; Runstadler,J.		2011-08-10	2016-01-21
EPI_ISL_208359	EPI700175|A/glaucous-winged gull/Southcentral Alaska/11JR01711/2011	EPI700174|A/glaucous-winged gull/Southcentral Alaska/11JR01711/2011	EPI700173|A/glaucous-winged gull/Southcentral Alaska/11JR01711/2011	EPI700169|A/glaucous-winged gull/Southcentral Alaska/11JR01711/2011	EPI700172|A/glaucous-winged gull/Southcentral Alaska/11JR01711/2011	EPI700171|A/glaucous-winged gull/Southcentral Alaska/11JR01711/2011	EPI700170|A/glaucous-winged gull/Southcentral Alaska/11JR01711/2011	EPI700145|A/glaucous-winged gull/Southcentral Alaska/11JR01711/2011			A/glaucous-winged gull/Southcentral Alaska/11JR01711/2011	A / H16N3	North America / United States	Larus glaucescens			Das,S.R.; Halpin,R.A.; Lin,X.; Simenauer,A.; Akopov,A.; Fedorova,N.; Puri,V.; Stockwell,T.; Amedeo,P.; Katzel,D.; Schobel,S.; Shrivastava,S.; Hill,N.; Puryear,W.; Bao,Y.; Sanders,R.; Zhdanov,S.; Kiryutin,B.; Lipman,D.J.; Tatusova,T.; Runstadler,J.		2011-08-10	2016-01-21
EPI_ISL_208358	EPI700168|A/glaucous-winged gull/Southcentral Alaska/11JR01710/2011	EPI700167|A/glaucous-winged gull/Southcentral Alaska/11JR01710/2011	EPI700166|A/glaucous-winged gull/Southcentral Alaska/11JR01710/2011	EPI700162|A/glaucous-winged gull/Southcentral Alaska/11JR01710/2011	EPI700164|A/glaucous-winged gull/Southcentral Alaska/11JR01710/2011	EPI700144|A/glaucous-winged gull/Southcentral Alaska/11JR01710/2011	EPI700163|A/glaucous-winged gull/Southcentral Alaska/11JR01710/2011	EPI700165|A/glaucous-winged gull/Southcentral Alaska/11JR01710/2011			A/glaucous-winged gull/Southcentral Alaska/11JR01710/2011	A / H16N3	North America / United States	Larus glaucescens			Das,S.R.; Halpin,R.A.; Lin,X.; Simenauer,A.; Akopov,A.; Fedorova,N.; Puri,V.; Stockwell,T.; Amedeo,P.; Katzel,D.; Schobel,S.; Shrivastava,S.; Hill,N.; Puryear,W.; Bao,Y.; Sanders,R.; Zhdanov,S.; Kiryutin,B.; Lipman,D.J.; Tatusova,T.; Runstadler,J.		2011-08-10	2016-01-21
EPI_ISL_208357	EPI700161|A/glaucous-winged gull/Southcentral Alaska/11JR01368/2011	EPI700160|A/glaucous-winged gull/Southcentral Alaska/11JR01368/2011	EPI700143|A/glaucous-winged gull/Southcentral Alaska/11JR01368/2011	EPI700155|A/glaucous-winged gull/Southcentral Alaska/11JR01368/2011	EPI700158|A/glaucous-winged gull/Southcentral Alaska/11JR01368/2011	EPI700157|A/glaucous-winged gull/Southcentral Alaska/11JR01368/2011	EPI700156|A/glaucous-winged gull/Southcentral Alaska/11JR01368/2011	EPI700159|A/glaucous-winged gull/Southcentral Alaska/11JR01368/2011			A/glaucous-winged gull/Southcentral Alaska/11JR01368/2011	A / H16N3	North America / United States	Larus glaucescens			Das,S.R.; Halpin,R.A.; Lin,X.; Simenauer,A.; Akopov,A.; Fedorova,N.; Puri,V.; Stockwell,T.; Amedeo,P.; Katzel,D.; Schobel,S.; Shrivastava,S.; Hill,N.; Puryear,W.; Bao,Y.; Sanders,R.; Zhdanov,S.; Kiryutin,B.; Lipman,D.J.; Tatusova,T.; Runstadler,J.		2011-08-10	2016-01-21
EPI_ISL_208356	EPI700154|A/glaucous-winged gull/Southcentral Alaska/11JR00366/2011	EPI700153|A/glaucous-winged gull/Southcentral Alaska/11JR00366/2011	EPI700152|A/glaucous-winged gull/Southcentral Alaska/11JR00366/2011	EPI700142|A/glaucous-winged gull/Southcentral Alaska/11JR00366/2011	EPI700150|A/glaucous-winged gull/Southcentral Alaska/11JR00366/2011	EPI700149|A/glaucous-winged gull/Southcentral Alaska/11JR00366/2011	EPI700148|A/glaucous-winged gull/Southcentral Alaska/11JR00366/2011	EPI700151|A/glaucous-winged gull/Southcentral Alaska/11JR00366/2011			A/glaucous-winged gull/Southcentral Alaska/11JR00366/2011	A / H16N3	North America / United States	Larus glaucescens			Das,S.R.; Halpin,R.A.; Lin,X.; Simenauer,A.; Akopov,A.; Fedorova,N.; Puri,V.; Stockwell,T.; Amedeo,P.; Katzel,D.; Schobel,S.; Shrivastava,S.; Hill,N.; Puryear,W.; Bao,Y.; Sanders,R.; Zhdanov,S.; Kiryutin,B.; Lipman,D.J.; Tatusova,T.; Runstadler,J.		2011-04-29	2016-01-21
EPI_ISL_208128	EPI699387|A/glaucous-winged gull/Southcentral Alaska/10JR01814/2010	EPI699386|A/glaucous-winged gull/Southcentral Alaska/10JR01814/2010	EPI699385|A/glaucous-winged gull/Southcentral Alaska/10JR01814/2010	EPI699381|A/glaucous-winged gull/Southcentral Alaska/10JR01814/2010	EPI699383|A/glaucous-winged gull/Southcentral Alaska/10JR01814/2010	EPI699382|A/glaucous-winged gull/Southcentral Alaska/10JR01814/2010	EPI699368|A/glaucous-winged gull/Southcentral Alaska/10JR01814/2010	EPI699384|A/glaucous-winged gull/Southcentral Alaska/10JR01814/2010			A/glaucous-winged gull/Southcentral Alaska/10JR01814/2010	A / H16N3	North America / United States	Larus glaucescens			Das,S.R.; Halpin,R.A.; Lin,X.; Simenauer,A.; Akopov,A.; Fedorova,N.; Puri,V.; Stockwell,T.; Amedeo,P.; Katzel,D.; Schobel,S.; Shrivastava,S.; Hill,N.; Puryear,W.; Bao,Y.; Sanders,R.; Zhdanov,S.; Kiryutin,B.; Lipman,D.J.; Tatusova,T.; Runstadler,J.		2010-09-09	2016-01-21
EPI_ISL_208100	EPI699150|A/glaucous-winged gull/Southcentral Alaska/12NH01263/2012	EPI699149|A/glaucous-winged gull/Southcentral Alaska/12NH01263/2012	EPI699148|A/glaucous-winged gull/Southcentral Alaska/12NH01263/2012	EPI699144|A/glaucous-winged gull/Southcentral Alaska/12NH01263/2012	EPI699146|A/glaucous-winged gull/Southcentral Alaska/12NH01263/2012	EPI699112|A/glaucous-winged gull/Southcentral Alaska/12NH01263/2012	EPI699145|A/glaucous-winged gull/Southcentral Alaska/12NH01263/2012	EPI699147|A/glaucous-winged gull/Southcentral Alaska/12NH01263/2012			A/glaucous-winged gull/Southcentral Alaska/12NH01263/2012	A / H16N3	North America / United States	Larus glaucescens			Das,S.R.; Halpin,R.A.; Lin,X.; Simenauer,A.; Akopov,A.; Fedorova,N.; Puri,V.; Stockwell,T.; Amedeo,P.; Katzel,D.; Schobel,S.; Shrivastava,S.; Hill,N.; Puryear,W.; Bao,Y.; Sanders,R.; Zhdanov,S.; Kiryutin,B.; Lipman,D.J.; Tatusova,T.; Runstadler,J.		2012-08-07	2016-01-21
EPI_ISL_208091	EPI699079|A/glaucous-winged gull/Southcentral Alaska/12MB01823/2012	EPI699078|A/glaucous-winged gull/Southcentral Alaska/12MB01823/2012	EPI699077|A/glaucous-winged gull/Southcentral Alaska/12MB01823/2012	EPI699061|A/glaucous-winged gull/Southcentral Alaska/12MB01823/2012	EPI699075|A/glaucous-winged gull/Southcentral Alaska/12MB01823/2012	EPI699074|A/glaucous-winged gull/Southcentral Alaska/12MB01823/2012	EPI699073|A/glaucous-winged gull/Southcentral Alaska/12MB01823/2012	EPI699076|A/glaucous-winged gull/Southcentral Alaska/12MB01823/2012			A/glaucous-winged gull/Southcentral Alaska/12MB01823/2012	A / H16N3	North America / United States	Larus glaucescens			Das,S.R.; Halpin,R.A.; Lin,X.; Simenauer,A.; Akopov,A.; Fedorova,N.; Puri,V.; Stockwell,T.; Amedeo,P.; Katzel,D.; Schobel,S.; Shrivastava,S.; Hill,N.; Puryear,W.; Bao,Y.; Sanders,R.; Zhdanov,S.; Kiryutin,B.; Lipman,D.J.; Tatusova,T.; Runstadler,J.		2012-08-30	2016-01-21
EPI_ISL_208090	EPI699072|A/glaucous-winged gull/Southcentral Alaska/12MB01812/2012	EPI699071|A/glaucous-winged gull/Southcentral Alaska/12MB01812/2012	EPI699070|A/glaucous-winged gull/Southcentral Alaska/12MB01812/2012	EPI699060|A/glaucous-winged gull/Southcentral Alaska/12MB01812/2012	EPI699068|A/glaucous-winged gull/Southcentral Alaska/12MB01812/2012	EPI699067|A/glaucous-winged gull/Southcentral Alaska/12MB01812/2012	EPI699066|A/glaucous-winged gull/Southcentral Alaska/12MB01812/2012	EPI699069|A/glaucous-winged gull/Southcentral Alaska/12MB01812/2012			A/glaucous-winged gull/Southcentral Alaska/12MB01812/2012	A / H16N3	North America / United States	Larus glaucescens			Das,S.R.; Halpin,R.A.; Lin,X.; Simenauer,A.; Akopov,A.; Fedorova,N.; Puri,V.; Stockwell,T.; Amedeo,P.; Katzel,D.; Schobel,S.; Shrivastava,S.; Hill,N.; Puryear,W.; Bao,Y.; Sanders,R.; Zhdanov,S.; Kiryutin,B.; Lipman,D.J.; Tatusova,T.; Runstadler,J.		2012-08-30	2016-01-21
EPI_ISL_208088	EPI699056|A/glaucous-winged gull/Southcentral Alaska/12MB01620/2012	EPI699055|A/glaucous-winged gull/Southcentral Alaska/12MB01620/2012	EPI699054|A/glaucous-winged gull/Southcentral Alaska/12MB01620/2012	EPI699050|A/glaucous-winged gull/Southcentral Alaska/12MB01620/2012	EPI699035|A/glaucous-winged gull/Southcentral Alaska/12MB01620/2012	EPI699052|A/glaucous-winged gull/Southcentral Alaska/12MB01620/2012	EPI699051|A/glaucous-winged gull/Southcentral Alaska/12MB01620/2012	EPI699053|A/glaucous-winged gull/Southcentral Alaska/12MB01620/2012			A/glaucous-winged gull/Southcentral Alaska/12MB01620/2012	A / H16N3	North America / United States	Larus glaucescens			Das,S.R.; Halpin,R.A.; Lin,X.; Simenauer,A.; Akopov,A.; Fedorova,N.; Puri,V.; Stockwell,T.; Amedeo,P.; Katzel,D.; Schobel,S.; Shrivastava,S.; Hill,N.; Puryear,W.; Bao,Y.; Sanders,R.; Zhdanov,S.; Kiryutin,B.; Lipman,D.J.; Tatusova,T.; Runstadler,J.		2012-08-17	2016-01-21
EPI_ISL_208087	EPI699049|A/glaucous-winged gull/Southcentral Alaska/12MB01618/2012	EPI699048|A/glaucous-winged gull/Southcentral Alaska/12MB01618/2012	EPI699047|A/glaucous-winged gull/Southcentral Alaska/12MB01618/2012	EPI699043|A/glaucous-winged gull/Southcentral Alaska/12MB01618/2012	EPI699034|A/glaucous-winged gull/Southcentral Alaska/12MB01618/2012	EPI699045|A/glaucous-winged gull/Southcentral Alaska/12MB01618/2012	EPI699044|A/glaucous-winged gull/Southcentral Alaska/12MB01618/2012	EPI699046|A/glaucous-winged gull/Southcentral Alaska/12MB01618/2012			A/glaucous-winged gull/Southcentral Alaska/12MB01618/2012	A / H16N3	North America / United States	Larus glaucescens			Das,S.R.; Halpin,R.A.; Lin,X.; Simenauer,A.; Akopov,A.; Fedorova,N.; Puri,V.; Stockwell,T.; Amedeo,P.; Katzel,D.; Schobel,S.; Shrivastava,S.; Hill,N.; Puryear,W.; Bao,Y.; Sanders,R.; Zhdanov,S.; Kiryutin,B.; Lipman,D.J.; Tatusova,T.; Runstadler,J.		2012-08-17	2016-01-21
EPI_ISL_208086	EPI699042|A/glaucous-winged gull/Southcentral Alaska/12MB01577/2012	EPI699041|A/glaucous-winged gull/Southcentral Alaska/12MB01577/2012	EPI699040|A/glaucous-winged gull/Southcentral Alaska/12MB01577/2012	EPI699036|A/glaucous-winged gull/Southcentral Alaska/12MB01577/2012	EPI699038|A/glaucous-winged gull/Southcentral Alaska/12MB01577/2012	EPI699037|A/glaucous-winged gull/Southcentral Alaska/12MB01577/2012	EPI699033|A/glaucous-winged gull/Southcentral Alaska/12MB01577/2012	EPI699039|A/glaucous-winged gull/Southcentral Alaska/12MB01577/2012			A/glaucous-winged gull/Southcentral Alaska/12MB01577/2012	A / H16N3	North America / United States	Larus glaucescens			Das,S.R.; Halpin,R.A.; Lin,X.; Simenauer,A.; Akopov,A.; Fedorova,N.; Puri,V.; Stockwell,T.; Amedeo,P.; Katzel,D.; Schobel,S.; Shrivastava,S.; Hill,N.; Puryear,W.; Bao,Y.; Sanders,R.; Zhdanov,S.; Kiryutin,B.; Lipman,D.J.; Tatusova,T.; Runstadler,J.		2012-08-10	2016-01-21
EPI_ISL_208082	EPI699032|A/glaucous-winged gull/Southcentral Alaska/12MB01573/2012	EPI699031|A/glaucous-winged gull/Southcentral Alaska/12MB01573/2012	EPI699030|A/glaucous-winged gull/Southcentral Alaska/12MB01573/2012	EPI699022|A/glaucous-winged gull/Southcentral Alaska/12MB01573/2012	EPI699028|A/glaucous-winged gull/Southcentral Alaska/12MB01573/2012	EPI699027|A/glaucous-winged gull/Southcentral Alaska/12MB01573/2012	EPI699025|A/glaucous-winged gull/Southcentral Alaska/12MB01573/2012	EPI699029|A/glaucous-winged gull/Southcentral Alaska/12MB01573/2012			A/glaucous-winged gull/Southcentral Alaska/12MB01573/2012	A / H16N3	North America / United States	Larus glaucescens			Das,S.R.; Halpin,R.A.; Lin,X.; Simenauer,A.; Akopov,A.; Fedorova,N.; Puri,V.; Stockwell,T.; Amedeo,P.; Katzel,D.; Schobel,S.; Shrivastava,S.; Hill,N.; Puryear,W.; Bao,Y.; Sanders,R.; Zhdanov,S.; Kiryutin,B.; Lipman,D.J.; Tatusova,T.; Runstadler,J.		2012-08-10	2016-01-21
EPI_ISL_133779	EPI414540|A/glaucous-winged gull/Southeastern Alaska/10JR01811R0/2010	EPI414549|A/glaucous-winged gull/Southeastern Alaska/10JR01811R0/2010	EPI414548|A/glaucous-winged gull/Southeastern Alaska/10JR01811R0/2010	EPI414529|A/glaucous-winged gull/Southeastern Alaska/10JR01811R0/2010	EPI414539|A/glaucous-winged gull/Southeastern Alaska/10JR01811R0/2010	EPI414538|A/glaucous-winged gull/Southeastern Alaska/10JR01811R0/2010	EPI414537|A/glaucous-winged gull/Southeastern Alaska/10JR01811R0/2010	EPI414547|A/glaucous-winged gull/Southeastern Alaska/10JR01811R0/2010			A/glaucous-winged gull/Southeastern Alaska/10JR01811R0/2010	A / H16N3	North America / United States / Alaska	Larus glaucescens			Wentworth,D.E.; Dugan,V.; Halpin,R.; Lin,X.; Bera,J.; Ghedin,E.; Fedorova,N.; Overton,L.; Tsitrin,T.; Stockwell,T.; Amedeo,P.; Bishop,B.; Chen,H.; Edworthy,P.; Gupta,N.; Katzel,D.; Li,K.; Schobel,S.; Shrivastava,S.; Thovarai,V.; Wang,S.; Runstadler,J.; Bao,Y.; Sanders,R.; Dernovoy,D.; Kiryutin,B.; Lipman,D.J.; Tatusova,T.		2010-09-09	2013-01-03
EPI_ISL_133778	EPI414536|A/glaucous-winged gull/Southeastern Alaska/10JR01681R0/2010	EPI414535|A/glaucous-winged gull/Southeastern Alaska/10JR01681R0/2010	EPI414534|A/glaucous-winged gull/Southeastern Alaska/10JR01681R0/2010	EPI414528|A/glaucous-winged gull/Southeastern Alaska/10JR01681R0/2010	EPI414532|A/glaucous-winged gull/Southeastern Alaska/10JR01681R0/2010	EPI414531|A/glaucous-winged gull/Southeastern Alaska/10JR01681R0/2010	EPI414530|A/glaucous-winged gull/Southeastern Alaska/10JR01681R0/2010	EPI414533|A/glaucous-winged gull/Southeastern Alaska/10JR01681R0/2010			A/glaucous-winged gull/Southeastern Alaska/10JR01681R0/2010	A / H16N3	North America / United States / Alaska	Larus glaucescens			Wentworth,D.E.; Dugan,V.; Halpin,R.; Lin,X.; Bera,J.; Ghedin,E.; Fedorova,N.; Overton,L.; Tsitrin,T.; Stockwell,T.; Amedeo,P.; Bishop,B.; Chen,H.; Edworthy,P.; Gupta,N.; Katzel,D.; Li,K.; Schobel,S.; Shrivastava,S.; Thovarai,V.; Wang,S.; Runstadler,J.; Bao,Y.; Sanders,R.; Dernovoy,D.; Kiryutin,B.; Lipman,D.J.; Tatusova,T.		2010-09-08	2013-01-03
EPI_ISL_133775	EPI414523|A/glaucous-winged gull/Southeastern Alaska/10JR01572R0/2010	EPI414522|A/glaucous-winged gull/Southeastern Alaska/10JR01572R0/2010	EPI414521|A/glaucous-winged gull/Southeastern Alaska/10JR01572R0/2010	EPI414516|A/glaucous-winged gull/Southeastern Alaska/10JR01572R0/2010	EPI414519|A/glaucous-winged gull/Southeastern Alaska/10JR01572R0/2010	EPI414518|A/glaucous-winged gull/Southeastern Alaska/10JR01572R0/2010	EPI414517|A/glaucous-winged gull/Southeastern Alaska/10JR01572R0/2010	EPI414520|A/glaucous-winged gull/Southeastern Alaska/10JR01572R0/2010			A/glaucous-winged gull/Southeastern Alaska/10JR01572R0/2010	A / H16N3	North America / United States / Alaska	Larus glaucescens			Wentworth,D.E.; Dugan,V.; Halpin,R.; Lin,X.; Bera,J.; Ghedin,E.; Fedorova,N.; Overton,L.; Tsitrin,T.; Stockwell,T.; Amedeo,P.; Bishop,B.; Chen,H.; Edworthy,P.; Gupta,N.; Katzel,D.; Li,K.; Schobel,S.; Shrivastava,S.; Thovarai,V.; Wang,S.; Runstadler,J.; Huettmann,F.; Bishop,M.A.; Reynolds,B.; Gingrich,J.P.; Gildehaus,L.A.; Dillon,D.; Aldehoff,F.; Felker,E.P.; Frame,L.L.; Schmidt,J.C.; Moore,J.R.; Hahn,M.K.; Gerdes,K.E.; Bao,Y.; Sanders,R.; Dernovoy,D.; Kiryutin,B.; Lipman,D.J.; Tatusova,T.		2010-08-13	2013-01-03
EPI_ISL_133737	EPI414273|A/glaucous-winged gull/Southeastern Alaska/10JR01700R0/2010	EPI414272|A/glaucous-winged gull/Southeastern Alaska/10JR01700R0/2010	EPI414271|A/glaucous-winged gull/Southeastern Alaska/10JR01700R0/2010	EPI414266|A/glaucous-winged gull/Southeastern Alaska/10JR01700R0/2010	EPI414269|A/glaucous-winged gull/Southeastern Alaska/10JR01700R0/2010	EPI414268|A/glaucous-winged gull/Southeastern Alaska/10JR01700R0/2010	EPI414267|A/glaucous-winged gull/Southeastern Alaska/10JR01700R0/2010	EPI414270|A/glaucous-winged gull/Southeastern Alaska/10JR01700R0/2010			A/glaucous-winged gull/Southeastern Alaska/10JR01700R0/2010	A / H16N3	North America / United States / Alaska	Larus glaucescens			Wentworth,D.E.; Dugan,V.; Halpin,R.; Lin,X.; Bera,J.; Ghedin,E.; Fedorova,N.; Overton,L.; Tsitrin,T.; Stockwell,T.; Amedeo,P.; Bishop,B.; Chen,H.; Edworthy,P.; Gupta,N.; Katzel,D.; Li,K.; Schobel,S.; Shrivastava,S.; Thovarai,V.; Wang,S.; Runstadler,J.; Bao,Y.; Sanders,R.; Dernovoy,D.; Kiryutin,B.; Lipman,D.J.; Tatusova,T.		2010-09-08	2013-01-04
EPI_ISL_78713	EPI277015|A/glaucous-winged gull/Southcentral Alaska/9JR0783R1/2009	EPI277016|A/glaucous-winged gull/Southcentral Alaska/9JR0783R1/2009	EPI277017|A/glaucous-winged gull/Southcentral Alaska/9JR0783R1/2009	EPI277018|A/glaucous-winged gull/Southcentral Alaska/9JR0783R1/2009	EPI277019|A/glaucous-winged gull/Southcentral Alaska/9JR0783R1/2009	EPI277020|A/glaucous-winged gull/Southcentral Alaska/9JR0783R1/2009	EPI277021|A/glaucous-winged gull/Southcentral Alaska/9JR0783R1/2009	EPI277022|A/glaucous-winged gull/Southcentral Alaska/9JR0783R1/2009			A/glaucous-winged gull/Southcentral Alaska/9JR0783R1/2009	A / H16N3	North America / United States / Alaska	Larus glaucescens			Wille,M.; Robertson,G.J.; Whitney,H.; Runstadler,J.A.; Lang,A.S.		2009-08-18	2010-08-13
EPI_ISL_16920547	EPI2403219|A/Iceland gull/Delaware/831/2022	EPI2403218|A/Iceland gull/Delaware/831/2022	EPI2403217|A/Iceland gull/Delaware/831/2022	EPI2403214|A/Iceland gull/Delaware/831/2022	EPI2403216|A/Iceland gull/Delaware/831/2022		EPI2403215|A/Iceland gull/Delaware/831/2022	EPI2403213|A/Iceland gull/Delaware/831/2022			A/Iceland gull/Delaware/831/2022	A / H16N3	North America / United States / Delaware	Larus glaucoides			Direct Submission		2022-05-31	2023-02-02
EPI_ISL_77915	EPI275143|A/glaucous gull/Alaska/44198-027/2006	EPI275150|A/glaucous gull/Alaska/44198-027/2006	EPI275165|A/glaucous gull/Alaska/44198-027/2006	EPI275197|A/glaucous gull/Alaska/44198-027/2006	EPI275218|A/glaucous gull/Alaska/44198-027/2006	EPI275227|A/glaucous gull/Alaska/44198-027/2006	EPI275254|A/glaucous gull/Alaska/44198-027/2006	EPI275264|A/glaucous gull/Alaska/44198-027/2006			A/glaucous gull/Alaska/44198-027/2006	A / H16N3	North America / United States / Alaska	Larus hyperboreus			Ramey,A.M.; Pearce,J.M.; Ely,C.R.; Derksen,D.V.; Sheffield,L.; Irons,D.B.; Ip,H.S.		2006-09-23	2010-04-06
EPI_ISL_14777730	EPI2147954|A/Great Black-Backed Gull/Delaware/610/2021	EPI2147953|A/Great Black-Backed Gull/Delaware/610/2021	EPI2147952|A/Great Black-Backed Gull/Delaware/610/2021	EPI2147948|A/Great Black-Backed Gull/Delaware/610/2021	EPI2147950|A/Great Black-Backed Gull/Delaware/610/2021	EPI2149287|A/Great Black-Backed Gull/Delaware/610/2021	EPI2147949|A/Great Black-Backed Gull/Delaware/610/2021	EPI2147951|A/Great Black-Backed Gull/Delaware/610/2021			A/Great Black-Backed Gull/Delaware/610/2021	A / H16N3	North America / United States	Larus marinus			Direct Submission		2021-06-01	2022-03-10
EPI_ISL_327513	EPI1300935|A/great black-backed gull/Delaware Bay/49/2007	EPI1300893|A/great black-backed gull/Delaware Bay/49/2007	EPI1300689|A/great black-backed gull/Delaware Bay/49/2007	EPI1300542|A/great black-backed gull/Delaware Bay/49/2007	EPI1300480|A/great black-backed gull/Delaware Bay/49/2007	EPI1300356|A/great black-backed gull/Delaware Bay/49/2007	EPI1300435|A/great black-backed gull/Delaware Bay/49/2007	EPI1300333|A/great black-backed gull/Delaware Bay/49/2007			A/great black-backed gull/Delaware Bay/49/2007	A / H16N3	North America / United States	Larus marinus					2007-05-22	2018-07-02
EPI_ISL_267307	EPI1013804|A/great black-backed gull/Netherlands/1/2008	EPI1013860|A/great black-backed gull/Netherlands/1/2008	EPI1013838|A/great black-backed gull/Netherlands/1/2008	EPI1013614|A/great black-backed gull/Netherlands/1/2008	EPI1014635|A/great black-backed gull/Netherlands/1/2008	EPI1014899|A/great black-backed gull/Netherlands/1/2008	EPI1014420|A/great black-backed gull/Netherlands/1/2008	EPI1010748|A/great black-backed gull/Netherlands/1/2008			A/great black-backed gull/Netherlands/1/2008	A / H16N3	Europe / Netherlands	Larus marinus					2008-07-06	2017-05-19
EPI_ISL_393957	EPI1604431|A/great black-headed gull/Ningxia/1/2018(H16N3)	EPI1604432|A/great black-headed gull/Ningxia/1/2018(H16N3)	EPI1604433|A/great black-headed gull/Ningxia/1/2018(H16N3)	EPI1604434|A/great black-headed gull/Ningxia/1/2018(H16N3)	EPI1604435|A/great black-headed gull/Ningxia/1/2018(H16N3)	EPI1604436|A/great black-headed gull/Ningxia/1/2018(H16N3)	EPI1604437|A/great black-headed gull/Ningxia/1/2018(H16N3)	EPI1604441|A/great black-headed gull/Ningxia/1/2018(H16N3)			A/great black-headed gull/Ningxia/1/2018(H16N3)	A / H16N3	Asia / China / Ningxia Hui Autonomous Region	Larus marinus	Yanbing Li (Harbin Veterinary Research Institute (CAAS) / Ministry of Agriculture)	Harbin Veterinary Research Institute (CAAS)	Yulei,Li;Minghui,Li;Jingman,Tian;Yanbing,Li		2018-10-23	2019-10-16
EPI_ISL_393962	EPI1604463|A/great black-headed gull/Ningxia/2/2018(H16N3)	EPI1604466|A/great black-headed gull/Ningxia/2/2018(H16N3)	EPI1604471|A/great black-headed gull/Ningxia/2/2018(H16N3)	EPI1604476|A/great black-headed gull/Ningxia/2/2018(H16N3)	EPI1604477|A/great black-headed gull/Ningxia/2/2018(H16N3)	EPI1604478|A/great black-headed gull/Ningxia/2/2018(H16N3)	EPI1604479|A/great black-headed gull/Ningxia/2/2018(H16N3)	EPI1604480|A/great black-headed gull/Ningxia/2/2018(H16N3)			A/great black-headed gull/Ningxia/2/2018(H16N3)	A / H16N3	Asia / China / Ningxia Hui Autonomous Region	Larus minutus	Yanbing Li (Harbin Veterinary Research Institute (CAAS) / Ministry of Agriculture)	Harbin Veterinary Research Institute (CAAS)	Yulei,Li;Minghui,Li;Jingman,Tian;Yanbing,Li		2018-10-23	2019-10-16
EPI_ISL_222456				EPI764173|A/black-headed gull/Netherlands/21/2009							A/black-headed gull/Netherlands/21/2009	A / H16N3	Europe / Netherlands	Larus ridibundus			Verhagen,J.H.; Lexmond,P.; Waldenstrom,J.; Fouchier,R.A.M.		2009-07-15	2015-04-10
EPI_ISL_222455				EPI764172|A/black-headed gull/Netherlands/10/2009							A/black-headed gull/Netherlands/10/2009	A / H16N3	Europe / Netherlands	Larus ridibundus			Verhagen,J.H.; Lexmond,P.; Waldenstrom,J.; Fouchier,R.A.M.		2009-07-15	2015-04-10
EPI_ISL_222454				EPI764171|A/black-headed gull/Netherlands/9/2007							A/black-headed gull/Netherlands/9/2007	A / H16N3	Europe / Netherlands	Larus ridibundus			Verhagen,J.H.; Lexmond,P.; Waldenstrom,J.; Fouchier,R.A.M.		2007-07-05	2015-04-10
EPI_ISL_222453				EPI764170|A/black-headed gull/Netherlands/8/2007							A/black-headed gull/Netherlands/8/2007	A / H16N3	Europe / Netherlands	Larus ridibundus			Verhagen,J.H.; Lexmond,P.; Waldenstrom,J.; Fouchier,R.A.M.		2007-07-05	2015-04-10
EPI_ISL_222452				EPI764169|A/black-headed gull/Netherlands/5/2007							A/black-headed gull/Netherlands/5/2007	A / H16N3	Europe / Netherlands	Larus ridibundus			Verhagen,J.H.; Lexmond,P.; Waldenstrom,J.; Fouchier,R.A.M.		2007-07-05	2015-04-10
EPI_ISL_222451				EPI764168|A/black-headed gull/Netherlands/3/2007							A/black-headed gull/Netherlands/3/2007	A / H16N3	Europe / Netherlands	Larus ridibundus			Verhagen,J.H.; Lexmond,P.; Waldenstrom,J.; Fouchier,R.A.M.		2007-07-05	2015-04-10
EPI_ISL_222450				EPI764167|A/black-headed gull/Sweden/9504/2005							A/black-headed gull/Sweden/9504/2005	A / H16N3	Europe / Sweden	Larus ridibundus			Verhagen,J.H.; Lexmond,P.; Waldenstrom,J.; Fouchier,R.A.M.		2005-08-09	2015-04-10
EPI_ISL_222449				EPI764166|A/black-headed gull/Netherlands/1/2007							A/black-headed gull/Netherlands/1/2007	A / H16N3	Europe / Netherlands	Larus ridibundus			Verhagen,J.H.; Lexmond,P.; Waldenstrom,J.; Fouchier,R.A.M.		2007-07-05	2015-04-10
EPI_ISL_222448				EPI764165|A/black-headed gull/Sweden/9502/2005							A/black-headed gull/Sweden/9502/2005	A / H16N3	Europe / Sweden	Larus ridibundus			Verhagen,J.H.; Lexmond,P.; Waldenstrom,J.; Fouchier,R.A.M.		2005-08-09	2015-04-10
EPI_ISL_222447				EPI764164|A/black-headed gull/Sweden/9492/2005							A/black-headed gull/Sweden/9492/2005	A / H16N3	Europe / Sweden	Larus ridibundus			Verhagen,J.H.; Lexmond,P.; Waldenstrom,J.; Fouchier,R.A.M.		2005-07-26	2015-04-10
EPI_ISL_222446				EPI764163|A/black-headed gull/Sweden/9476/2005							A/black-headed gull/Sweden/9476/2005	A / H16N3	Europe / Sweden	Larus ridibundus			Verhagen,J.H.; Lexmond,P.; Waldenstrom,J.; Fouchier,R.A.M.		2005-07-20	2015-04-10
EPI_ISL_197195	EPI647431|A/black-headed gull/Netherlands/26/2009	EPI647432|A/black-headed gull/Netherlands/26/2009	EPI647409|A/black-headed gull/Netherlands/26/2009	EPI647433|A/black-headed gull/Netherlands/26/2009	EPI647434|A/black-headed gull/Netherlands/26/2009	EPI647435|A/black-headed gull/Netherlands/26/2009	EPI647436|A/black-headed gull/Netherlands/26/2009	EPI647438|A/black-headed gull/Netherlands/26/2009			A/black-headed gull/Netherlands/26/2009	A / H16N3	Europe / Netherlands	Larus ridibundus			Verhagen,J.H.; Hofle,U.; van Amerongen,G.; van de Bildt,M.; Majoor,F.; Fouchier,R.A.; Kuiken,T.; Lexmond,P.; Fouchier,R.A.M.		2009-07-22	2015-04-10
EPI_ISL_189701	EPI617889|A/black-headed gull/Republic of Georgia/4/2012	EPI617888|A/black-headed gull/Republic of Georgia/4/2012	EPI614266|A/black-headed gull/Republic of Georgia/4/2012	EPI617883|A/black-headed gull/Republic of Georgia/4/2012	EPI617886|A/black-headed gull/Republic of Georgia/4/2012	EPI617885|A/black-headed gull/Republic of Georgia/4/2012	EPI617884|A/black-headed gull/Republic of Georgia/4/2012	EPI617887|A/black-headed gull/Republic of Georgia/4/2012			A/black-headed gull/Republic of Georgia/4/2012	A / H16N3	Asia / Georgia	Larus ridibundus			Wentworth,D.E.; Halpin,R.A.; Lin,X.; Simenauer,A.; Akopov,A.; Mohan,M.; Fedorova,N.; Tsitrin,T.; Puri,V.; Stockwell,T.; Amedeo,P.; Bishop,B.; Gupta,N.; Hoover,J.; Katzel,D.; Schobel,S.; Shrivastava,S.; Thovarai,V.; Bao,Y.; Sanders,R.; Zhdanov,S.; Kiryutin,B.; Lipman,D.J.; Tatusova,T.; Fouchier,R.A.M.		2012-01-09	2014-03-29
EPI_ISL_189454	EPI614387|A/black-headed gull/Sweden/87533/2009	EPI614386|A/black-headed gull/Sweden/87533/2009	EPI613991|A/black-headed gull/Sweden/87533/2009	EPI614381|A/black-headed gull/Sweden/87533/2009	EPI614384|A/black-headed gull/Sweden/87533/2009	EPI614383|A/black-headed gull/Sweden/87533/2009	EPI614382|A/black-headed gull/Sweden/87533/2009	EPI614385|A/black-headed gull/Sweden/87533/2009			A/black-headed gull/Sweden/87533/2009	A / H16N3	Europe / Sweden	Larus ridibundus			Wentworth,D.E.; Halpin,R.A.; Lin,X.; Bera,J.; Ransier,A.; Fedorova,N.; Tsitrin,T.; McLellan,M.; Stockwell,T.; Amedeo,P.; Appalla,L.; Bishop,B.; Edworthy,P.; Gupta,N.; Hoover,J.; Katzel,D.; Li,K.; Schobel,S.; Shrivastava,S.; Thovarai,V.; Wang,S.; Fouchier,R.; Osterhaus,A.; Olsen,B.; Wille,M.; Latorre-Margalef,N.; Tolf,C.; Bao,Y.; Sanders,R.; Zhdanov,S.; Kiryutin,B.; Lipman,D.J.; Tatusova,T.; Waldenstrom,J.		2009-07-29	2014-05-09
EPI_ISL_189453	EPI614380|A/black-headed gull/Sweden/74340/2008	EPI614377|A/black-headed gull/Sweden/74340/2008	EPI613990|A/black-headed gull/Sweden/74340/2008	EPI614374|A/black-headed gull/Sweden/74340/2008	EPI614378|A/black-headed gull/Sweden/74340/2008	EPI614375|A/black-headed gull/Sweden/74340/2008	EPI614376|A/black-headed gull/Sweden/74340/2008	EPI614379|A/black-headed gull/Sweden/74340/2008			A/black-headed gull/Sweden/74340/2008	A / H16N3	Europe / Sweden	Larus ridibundus			Wentworth,D.E.; Halpin,R.A.; Lin,X.; Bera,J.; Ransier,A.; Fedorova,N.; Tsitrin,T.; McLellan,M.; Stockwell,T.; Amedeo,P.; Appalla,L.; Bishop,B.; Edworthy,P.; Gupta,N.; Hoover,J.; Katzel,D.; Li,K.; Schobel,S.; Shrivastava,S.; Thovarai,V.; Wang,S.; Fouchier,R.; Osterhaus,A.; Olsen,B.; Wille,M.; Latorre-Margalef,N.; Tolf,C.; Bao,Y.; Sanders,R.; Zhdanov,S.; Kiryutin,B.; Lipman,D.J.; Tatusova,T.; Waldenstrom,J.		2008	2014-05-09
EPI_ISL_137661	EPI433769|A/black-headed gull/Iceland/713/2010	EPI433768|A/black-headed gull/Iceland/713/2010	EPI435472|A/black-headed gull/Iceland/713/2010	EPI433714|A/black-headed gull/Iceland/713/2010	EPI433765|A/black-headed gull/Iceland/713/2010	EPI433764|A/black-headed gull/Iceland/713/2010	EPI433763|A/black-headed gull/Iceland/713/2010	EPI433766|A/black-headed gull/Iceland/713/2010			A/black-headed gull/Iceland/713/2010	A / H16N3	Europe / Iceland	Larus ridibundus			Wentworth,D.E.; Dugan,V.; Halpin,R.; Lin,X.; Bera,J.; Wester,E.; Ghedin,E.; Fedorova,N.; Tsitrin,T.; Stockwell,T.; Amedeo,P.; Bishop,B.; Edworthy,P.; Gupta,N.; Katzel,D.; Li,K.; Schobel,S.; Shrivastava,S.; Thovarai,V.; Wang,S.; Hall,J.; Bao,Y.; Sanders,R.; Dernovoy,D.; Kiryutin,B.; Lipman,D.J.; Tatusova,T.		2010-09-13	2013-03-08
EPI_ISL_25990				EPI168643|A/black-headed_gull/Turkmenistan/13/76							A/black-headed gull/Turkmenistan/13/76	A / H16N3	Asia / Turkmenistan	Larus ridibundus					1976
EPI_ISL_4484				EPI24733|A/black-headed_gull/Sweden/4/99		EPI24761|A/black-headed_gull/Sweden/4/99					A/black-headed gull/Sweden/4/99	A / H16N3	Europe / Sweden	Larus ridibundus					1999
EPI_ISL_4483				EPI24731|A/black-headed_gull/Sweden/3/99		EPI24759|A/black-headed_gull/Sweden/3/99					A/black-headed gull/Sweden/3/99	A / H16N3	Europe / Sweden	Larus ridibundus					1999
EPI_ISL_4482	EPI24707|A/black-headed_gull/Sweden/5/99	EPI24715|A/black-headed_gull/Sweden/5/99	EPI24723|A/black-headed_gull/Sweden/5/99	EPI152365|A/black-headed_gull/Sweden/5/99, EPI24735|A/black-headed_gull/Sweden/5/99	EPI24751|A/black-headed_gull/Sweden/5/99	EPI24763|A/black-headed_gull/Sweden/5/99	EPI24774|A/black-headed_gull/Sweden/5/99	EPI24786|A/black-headed_gull/Sweden/5/99			A/black-headed gull/Sweden/5/99	A / H16N3	Europe / Sweden	Larus ridibundus					1999
EPI_ISL_4481	EPI24705|A/black-headed_gull/Sweden/2/99	EPI24713|A/black-headed_gull/Sweden/2/99	EPI24721|A/black-headed_gull/Sweden/2/99	EPI24729|A/black-headed_gull/Sweden/2/99	EPI24749|A/black-headed_gull/Sweden/2/99	EPI24757|A/black-headed_gull/Sweden/2/99	EPI24771|A/black-headed_gull/Sweden/2/99	EPI24783|A/black-headed_gull/Sweden/2/99			A/black-headed gull/Sweden/2/99	A / H16N3	Europe / Sweden	Larus ridibundus					1999
EPI_ISL_63779						EPI223065|A/Larus ridibundus/Belgium/12337/2008					A/Larus ridibundus/Belgium/12337/2008	A / H16N8	Europe / Belgium / Provincie Antwerpen / Zandvliet	Larus ridibundus	Thierry van den Berg (Veterinary and Agrochemical Research Centre CODA-CERVA)	Veterinary and Agrochemical Research Centre CODA-CERVA			2008-06-18	2009-12-11
EPI_ISL_326953	EPI1298402|A/dolphin gull/Chile/C10783/2016	EPI1298397|A/dolphin gull/Chile/C10783/2016	EPI1298396|A/dolphin gull/Chile/C10783/2016	EPI1298399|A/dolphin gull/Chile/C10783/2016	EPI1298400|A/dolphin gull/Chile/C10783/2016	EPI1298401|A/dolphin gull/Chile/C10783/2016	EPI1298403|A/dolphin gull/Chile/C10783/2016	EPI1298398|A/dolphin gull/Chile/C10783/2016			A/dolphin gull/Chile/C10783/2016	A / H16N3	South America / Chile	Leucophaeus scoresbii			Jimenez-Bluhm,P.; Hamilton,C.; van Bakel,H.; Kriti,D.; Schultz-Cherry,S.		2016-04-27	2018-04-03
EPI_ISL_5895			EPI43418|A/black-legged_kittywake/Alaska/295/1975	EPI43413|A/black-legged_kittywake/Alaska/295/1975			EPI43415|A/black-legged_kittywake/Alaska/295/1975				A/black-legged kittywake/Alaska/295/1975	A / H16N3	North America / United States / Alaska	Rissa tridactyla					1975
EPI_ISL_25537				EPI167233|A/little_tern/Gurjev/779/83							A/little tern/Gurjev/779/83	A / H16N3	Europe / Russian Federation	Sterna albifrons					1983
EPI_ISL_222457				EPI764174|A/little tern/Sweden/55316/2006							A/little tern/Sweden/55316/2006	A / H16N3	Europe / Sweden	Sternula albifrons			Verhagen,J.H.; Lexmond,P.; Waldenstrom,J.; Fouchier,R.A.M.		2006	2015-04-10
EPI_ISL_222445				EPI764162|A/little tern/Sweden/8897/2005							A/little tern/Sweden/8897/2005	A / H16N3	Europe / Sweden	Sternula albifrons			Verhagen,J.H.; Lexmond,P.; Waldenstrom,J.; Fouchier,R.A.M.		2005-08-18	2015-04-10
EPI_ISL_64446	EPI225655|A/shorebird/Delaware/195/2006	EPI225654|A/shorebird/Delaware/195/2006	EPI225653|A/shorebird/Delaware/195/2006	EPI225648|A/shorebird/Delaware/195/2006	EPI225651|A/shorebird/Delaware/195/2006	EPI225650|A/shorebird/Delaware/195/2006	EPI225649|A/shorebird/Delaware/195/2006	EPI225652|A/shorebird/Delaware/195/2006			A/shorebird/Delaware/195/2006	A / H16N3	North America / United States / Delaware	Other avian			The NIAID Influenza Genome Sequencing Consortium		2006-05-22	2009-09-02
EPI_ISL_27357				EPI170765|A/Fulica_atra/Volga/635/1986							A/Fulica atra/Volga/635/1986	A / H16N3	Europe / Russian Federation	Other avian					1986
EPI_ISL_12857	EPI120413|A/shorebird/Delaware/168/06	EPI120411|A/shorebird/Delaware/168/06	EPI120415|A/shorebird/Delaware/168/06	EPI120417|A/shorebird/Delaware/168/06	EPI120419|A/shorebird/Delaware/168/06	EPI120421|A/shorebird/Delaware/168/06	EPI120423|A/shorebird/Delaware/168/06	EPI120426|A/shorebird/Delaware/168/06			A/shorebird/Delaware/168/06	A / H16N3	North America / United States / Delaware	Other avian					2006
EPI_ISL_5808				EPI42076|A/shorebird/New_Jersey/840/1986			EPI42078|A/shorebird/New_Jersey/840/1986				A/shorebird/New Jersey/840/1986	A / H16N3	North America / United States / New Jersey	Other avian					1986-05-12
EPI_ISL_29251	EPI174825|#174825	EPI174824|#174824	EPI174823|#174823		EPI174821|#174821	EPI174820|#174820	EPI174819|#174819	EPI174822|#174822			A/cormorant/Denmark/74-68899-G2/2002	A / H16N3	Europe / Denmark / Region Sjaland / Kalundborg Kommune	Other avian	Kurt Jensen Handberg (National Veterinary Institute / Technical University of Denmark)	National Veterinary Institute			2002-10-03	2009-03-13
EPI_ISL_18869350	EPI3001319|A/sanderling/Delaware/CEIRS-416/2023_PB2	EPI3001317|A/sanderling/Delaware/CEIRS-416/2023_PB1	EPI3001314|A/sanderling/Delaware/CEIRS-416/2023_PA	EPI3001315|A/sanderling/Delaware/CEIRS-416/2023_HA	EPI3001316|A/sanderling/Delaware/CEIRS-416/2023_NP	EPI3001313|A/sanderling/Delaware/CEIRS-416/2023_NA	EPI3001320|A/sanderling/Delaware/CEIRS-416/2023_MP	EPI3001318|A/sanderling/Delaware/CEIRS-416/2023_NS			A/sanderling/Delaware/CEIRS-416/2023	A / H16N3	North America / United States / Delaware	Avian			Woodard,K., Mukherjee,N., Kercher,L.; Webby,R.J.		2023-05-19	2024-01-31
EPI_ISL_19790142				EPI4133710|A/dunlin/DE/769/2024_HA							A/dunlin/DE/769/2024	A / H16N3	North America / United States / Delaware	Avian			Woodard,K., Mukherjee,N., Kercher,L. and Webby,R.J.		2024-05-21	2025-03-20
EPI_ISL_19790141				EPI4133709|A/sanderling/DE/666/2024_HA							A/sanderling/DE/666/2024	A / H16N3	North America / United States / Delaware	Avian			Woodard,K., Mukherjee,N., Kercher,L. and Webby,R.J.		2024-05-20	2025-03-20
EPI_ISL_19692284	EPI3851322|A/Sanderling/Delaware/666/2024_PB2	EPI3851320|A/Sanderling/Delaware/666/2024_PB1	EPI3851319|A/Sanderling/Delaware/666/2024_PA		EPI4055666|A/Sanderling/Delaware/666/2024_NP	EPI3851318|A/Sanderling/Delaware/666/2024_NA	EPI3851323|A/Sanderling/Delaware/666/2024_MP	EPI3851321|A/Sanderling/Delaware/666/2024_NS			A/Sanderling/Delaware/666/2024	A / H16N3	North America / United States / Delaware	Avian			woodard,K., Mukherjee,N., Kercher,L. and Webby,R.J.		2024-05-20	2025-01-24
EPI_ISL_19692281	EPI3851304|A/Dunlin/Delaware/769/2024_PB2	EPI3851302|A/Dunlin/Delaware/769/2024_PB1	EPI3851300|A/Dunlin/Delaware/769/2024_PA		EPI3851301|A/Dunlin/Delaware/769/2024_NP	EPI3851299|A/Dunlin/Delaware/769/2024_NA	EPI3851305|A/Dunlin/Delaware/769/2024_MP	EPI3851303|A/Dunlin/Delaware/769/2024_NS			A/Dunlin/Delaware/769/2024	A / H16N3	North America / United States / Delaware	Avian			woodard,K., Mukherjee,N., Kercher,L. and Webby,R.J.		2024-05-21	2025-01-24
EPI_ISL_19678689	EPI3822514|A/Laughing Gull/Delaware/208/2024_PB2	EPI3822510|A/Laughing Gull/Delaware/208/2024_PB1	EPI3822506|A/Laughing Gull/Delaware/208/2024_PA	EPI3943274|A/Laughing Gull/Delaware/208/2024_HA	EPI3822507|A/Laughing Gull/Delaware/208/2024_NP	EPI3822504|A/Laughing Gull/Delaware/208/2024_NA	EPI3822516|A/Laughing Gull/Delaware/208/2024_MP	EPI3822512|A/Laughing Gull/Delaware/208/2024_NS			A/Laughing Gull/Delaware/208/2024	A / H16N3	North America / United States / Delaware	Avian			Woodard,K., Mukherjee,N., Kercher,L. and Webby,R.J.		2024-05-14	2025-01-17
EPI_ISL_19678686	EPI3822499|A/Laughing Gull/Delaware/420/2024_PB2	EPI3822495|A/Laughing Gull/Delaware/420/2024_PB1	EPI3822490|A/Laughing Gull/Delaware/420/2024_PA	EPI3916720|A/Laughing Gull/Delaware/420/2024_HA	EPI3822492|A/Laughing Gull/Delaware/420/2024_NP	EPI3822488|A/Laughing Gull/Delaware/420/2024_NA	EPI3822501|A/Laughing Gull/Delaware/420/2024_MP	EPI3822497|A/Laughing Gull/Delaware/420/2024_NS			A/Laughing Gull/Delaware/420/2024	A / H16N3	North America / United States / Delaware	Avian			Woodard,K., Mukherjee,N., Kercher,L. and Webby,R.J.		2024-05-18	2025-01-17
EPI_ISL_222444				EPI764161|A/wild bird/Sweden/2/2005							A/wild bird/Sweden/2/2005	A / H16N3	Europe / Sweden	Avian			Verhagen,J.H.; Lexmond,P.; Waldenstrom,J.; Fouchier,R.A.M.		2005	2015-04-10
EPI_ISL_222443				EPI764160|A/wild bird/Sweden/1/2005							A/wild bird/Sweden/1/2005	A / H16N3	Europe / Sweden	Avian			Verhagen,J.H.; Lexmond,P.; Waldenstrom,J.; Fouchier,R.A.M.		2005	2015-04-10
EPI_ISL_181389				EPI598284|A/wild bird/CO/492008/2007							A/wild bird/CO/492008/2007	A / H16N3	North America / United States	Avian			Sreevatsan,S.; Lebarbenchon,C.; Stallknecht,D.		2007	2013-08-30
EPI_ISL_181388				EPI598283|A/waterfowl/GA/96623-7/2001							A/waterfowl/GA/96623-7/2001	A / H16N3	North America / United States	Avian			Sreevatsan,S.; Lebarbenchon,C.; Stallknecht,D.		2001	2013-08-30
EPI_ISL_132865	EPI408002|A/shorebird/Delaware/172/2006	EPI408001|A/shorebird/Delaware/172/2006	EPI408000|A/shorebird/Delaware/172/2006	EPI407987|A/shorebird/Delaware/172/2006	EPI407998|A/shorebird/Delaware/172/2006	EPI407997|A/shorebird/Delaware/172/2006	EPI407996|A/shorebird/Delaware/172/2006	EPI407999|A/shorebird/Delaware/172/2006			A/shorebird/Delaware/172/2006	A / H16N3	North America / United States / Delaware	Avian			Wentworth,D.E.; Dugan,V.; Halpin,R.; Lin,X.; Wester,E.; Bera,J.; Ghedin,E.; Fedorova,N.; Tsitrin,T.; Stockwell,T.; Amedeo,P.; Bishop,B.; Edworthy,P.; Gupta,N.; Katzel,D.; Li,K.; Schobel,S.; Shrivastava,S.; Thovarai,V.; Wang,S.; Webster,R.; Krauss,S.; Bao,Y.; Sanders,R.; Dernovoy,D.; Kiryutin,B.; Lipman,D.J.; Tatusova,T.		2006	2012-12-28
EPI_ISL_10656160							EPI1989356|05S682				A/Gull/Denmark/68110/2002	A / H16N3	Europe / Denmark	Avian	Naomi Komadina (WHO Collaborating Centre for Reference and Research on Influenza / )	WHO Collaborating Centre for Reference and Research on Influenza			2002	2022-03-04
EPI_ISL_25538				EPI167234|A/teal/Volga/671/86							A/teal/Volga/671/86	A / H16N3	Europe / Russian Federation	Duck					1986
EPI_ISL_215572	EPI729739|A/northern pintail/Alaska/886/2014	EPI729740|A/northern pintail/Alaska/886/2014	EPI729741|A/northern pintail/Alaska/886/2014	EPI729742|A/northern pintail/Alaska/886/2014	EPI729743|A/northern pintail/Alaska/886/2014	EPI729744|A/northern pintail/Alaska/886/2014	EPI729745|A/northern pintail/Alaska/886/2014	EPI729746|A/northern pintail/Alaska/886/2014			A/northern pintail/Alaska/886/2014	A / H16N3	North America / United States	Anas acuta			Ramey,A.M.; Reeves,A.B.; TeSlaa,J.L.; Nashold,S.; Donnelly,T.; Bahl,J.; Hall,J.S.; Donnelly,T.F.		2014-09-29	2015-07-27
EPI_ISL_215574	EPI729755|A/mallard/Alaska/903/2014	EPI729756|A/mallard/Alaska/903/2014	EPI729757|A/mallard/Alaska/903/2014	EPI729758|A/mallard/Alaska/903/2014	EPI729759|A/mallard/Alaska/903/2014	EPI729760|A/mallard/Alaska/903/2014	EPI729761|A/mallard/Alaska/903/2014	EPI729762|A/mallard/Alaska/903/2014			A/mallard/Alaska/903/2014	A / H16N3	North America / United States	Anas platyrhynchos			Ramey,A.M.; Reeves,A.B.; TeSlaa,J.L.; Nashold,S.; Donnelly,T.; Bahl,J.; Hall,J.S.; Donnelly,T.F.		2014-09-22	2015-07-27
EPI_ISL_208101	EPI699157|A/glaucous-winged gull/Southcentral Alaska/12NH01632/2012	EPI699156|A/glaucous-winged gull/Southcentral Alaska/12NH01632/2012	EPI699155|A/glaucous-winged gull/Southcentral Alaska/12NH01632/2012	EPI699151|A/glaucous-winged gull/Southcentral Alaska/12NH01632/2012	EPI699154|A/glaucous-winged gull/Southcentral Alaska/12NH01632/2012	EPI699153|A/glaucous-winged gull/Southcentral Alaska/12NH01632/2012	EPI699152|A/glaucous-winged gull/Southcentral Alaska/12NH01632/2012	EPI699113|A/glaucous-winged gull/Southcentral Alaska/12NH01632/2012			A/glaucous-winged gull/Southcentral Alaska/12NH01632/2012	A / H16N3	North America / United States	Anas platyrhynchos			Das,S.R.; Halpin,R.A.; Lin,X.; Simenauer,A.; Akopov,A.; Fedorova,N.; Puri,V.; Stockwell,T.; Amedeo,P.; Katzel,D.; Schobel,S.; Shrivastava,S.; Hill,N.; Puryear,W.; Bao,Y.; Sanders,R.; Zhdanov,S.; Kiryutin,B.; Lipman,D.J.; Tatusova,T.; Runstadler,J.		2012-09-08	2016-01-21
EPI_ISL_162595	EPI1151746|A/duck/Hokkaido/WZ82/2013, EPI531685|A/duck/Hokkaido/WZ82/2013	EPI1151747|A/duck/Hokkaido/WZ82/2013, EPI531686|A/duck/Hokkaido/WZ82/2013	EPI1151748|A/duck/Hokkaido/WZ82/2013, EPI531687|A/duck/Hokkaido/WZ82/2013	EPI1151749|A/duck/Hokkaido/WZ82/2013, EPI531688|A/duck/Hokkaido/WZ82/2013	EPI1151750|A/duck/Hokkaido/WZ82/2013, EPI531689|A/duck/Hokkaido/WZ82/2013	EPI1151751|A/duck/Hokkaido/WZ82/2013, EPI531690|A/duck/Hokkaido/WZ82/2013	EPI1151752|A/duck/Hokkaido/WZ82/2013, EPI531694|A/duck/Hokkaido/WZ82/2013	EPI1153478|A/duck/Hokkaido/WZ82/2013, EPI531692|A/duck/Hokkaido/WZ82/2013			A/duck/Hokkaido/WZ82/2013	A / H16N3	Asia / Japan	Anas platyrhynchos			Furuyama,W.; Maruyama,J.; Takada,A.		2013	2014-05-23
EPI_ISL_127586	EPI389997|A/mallard/Quebec/02916-1/2009	EPI389996|A/mallard/Quebec/02916-1/2009	EPI389995|A/mallard/Quebec/02916-1/2009	EPI389990|A/mallard/Quebec/02916-1/2009	EPI389993|A/mallard/Quebec/02916-1/2009	EPI389992|A/mallard/Quebec/02916-1/2009	EPI389991|A/mallard/Quebec/02916-1/2009	EPI389994|A/mallard/Quebec/02916-1/2009			A/mallard/Quebec/02916-1/2009	A / H16	North America / Canada / Quebec	Anas platyrhynchos			Wentworth,D.E.; Dugan,V.; Halpin,R.; Lin,X.; Bera,J.; Ghedin,E.; Fedorova,N.; Overton,L.; Tsitrin,T.; Stockwell,T.; Amedeo,P.; Bishop,B.; Chen,H.; Edworthy,P.; Gupta,N.; Katzel,D.; Li,K.; Schobel,S.; Shrivastava,S.; Thovarai,V.; Wang,S.; Hall,J.; Bao,Y.; Sanders,R.; Dernovoy,D.; Kiryutin,B.; Lipman,D.J.; Tatusova,T.	Ruihao Gong, Zijian Feng, Yanyun Zhang Using homologous network to identify reassortment risk in H5Nx avian influenza viruses https://doi.org/10.1371/journal.pcbi.1013301 PLOS Computational Biology, (): , , 2025	2009-08-18	2012-07-31
EPI_ISL_25536				EPI167232|A/mallard/Gurjev/785/83							A/mallard/Gurjev/785/83	A / H16N3	Europe / Russian Federation	Anas platyrhynchos					1983
EPI_ISL_14777737	EPI2147998|A/Laughing Gull/Delaware/591/2021	EPI2147997|A/Laughing Gull/Delaware/591/2021	EPI2147996|A/Laughing Gull/Delaware/591/2021	EPI2147992|A/Laughing Gull/Delaware/591/2021	EPI2147994|A/Laughing Gull/Delaware/591/2021	EPI2149285|A/Laughing Gull/Delaware/591/2021	EPI2147993|A/Laughing Gull/Delaware/591/2021	EPI2147995|A/Laughing Gull/Delaware/591/2021			A/Laughing Gull/Delaware/591/2021	A / H16N3	North America / United States	Leucophaeus atricilla			Direct Submission		2021-06-01	2022-03-10
EPI_ISL_14777715	EPI2147859|A/Laughing Gull/Delaware/583/2021	EPI2147858|A/Laughing Gull/Delaware/583/2021	EPI2147857|A/Laughing Gull/Delaware/583/2021	EPI2147853|A/Laughing Gull/Delaware/583/2021	EPI2147855|A/Laughing Gull/Delaware/583/2021	EPI2149295|A/Laughing Gull/Delaware/583/2021	EPI2147854|A/Laughing Gull/Delaware/583/2021	EPI2147856|A/Laughing Gull/Delaware/583/2021			A/Laughing Gull/Delaware/583/2021	A / H16N3	North America / United States	Leucophaeus atricilla			Direct Submission		2021-06-01	2022-03-10
EPI_ISL_505801	EPI1789455|A/Laughing Gull/Delaware/589/2019	EPI1789454|A/Laughing Gull/Delaware/589/2019	EPI1789452|A/Laughing Gull/Delaware/589/2019	EPI1789456|A/Laughing Gull/Delaware/589/2019	EPI1789453|A/Laughing Gull/Delaware/589/2019	EPI1789458|A/Laughing Gull/Delaware/589/2019	EPI1789459|A/Laughing Gull/Delaware/589/2019	EPI1789457|A/Laughing Gull/Delaware/589/2019			A/Laughing Gull/Delaware/589/2019	A / H16N3	North America / United States	Leucophaeus atricilla			Woodard,K.; Kercher,L.; Mukherjee,N.; Webby,R.		2019-05-20	2020-01-08
EPI_ISL_373073	EPI1530497|A/laughing gull/Delaware Bay/436/2018	EPI1530491|A/laughing gull/Delaware Bay/436/2018	EPI1530495|A/laughing gull/Delaware Bay/436/2018	EPI1530494|A/laughing gull/Delaware Bay/436/2018	EPI1530493|A/laughing gull/Delaware Bay/436/2018	EPI1543352|A/laughing gull/Delaware Bay/436/2018	EPI1530496|A/laughing gull/Delaware Bay/436/2018	EPI1530490|A/laughing gull/Delaware Bay/436/2018			A/laughing gull/Delaware Bay/436/2018	A / H16	North America / United States	Leucophaeus atricilla			Woodard,K.; Turner,J.C.; Franks,J.; Friedman,K.; Kercher,L.; Webby,R.J.		2018-05-22	2018-12-28
EPI_ISL_373065	EPI1530430|A/laughing gull/Delaware Bay/453/2018	EPI1530426|A/laughing gull/Delaware Bay/453/2018	EPI1530432|A/laughing gull/Delaware Bay/453/2018	EPI1530429|A/laughing gull/Delaware Bay/453/2018	EPI1530433|A/laughing gull/Delaware Bay/453/2018	EPI1530427|A/laughing gull/Delaware Bay/453/2018	EPI1530428|A/laughing gull/Delaware Bay/453/2018	EPI1530431|A/laughing gull/Delaware Bay/453/2018			A/laughing gull/Delaware Bay/453/2018	A / H16N3	North America / United States	Leucophaeus atricilla			Woodard,K.; Turner,J.C.; Franks,J.; Friedman,K.; Kercher,L.; Webby,R.J.		2018-05-22	2018-12-28
EPI_ISL_373059	EPI1530381|A/laughing gull/Delaware Bay/464/2018	EPI1530385|A/laughing gull/Delaware Bay/464/2018	EPI1530379|A/laughing gull/Delaware Bay/464/2018	EPI1530386|A/laughing gull/Delaware Bay/464/2018	EPI1530382|A/laughing gull/Delaware Bay/464/2018	EPI1530380|A/laughing gull/Delaware Bay/464/2018	EPI1530383|A/laughing gull/Delaware Bay/464/2018	EPI1530384|A/laughing gull/Delaware Bay/464/2018			A/laughing gull/Delaware Bay/464/2018	A / H16N3	North America / United States	Leucophaeus atricilla			Woodard,K.; Turner,J.C.; Franks,J.; Friedman,K.; Kercher,L.; Webby,R.J.		2018-05-23	2018-12-28
EPI_ISL_505800	EPI1789447|A/Herring Gull/Delaware/597/2019	EPI1789449|A/Herring Gull/Delaware/597/2019	EPI1789446|A/Herring Gull/Delaware/597/2019	EPI1789444|A/Herring Gull/Delaware/597/2019	EPI1789448|A/Herring Gull/Delaware/597/2019	EPI1789450|A/Herring Gull/Delaware/597/2019	EPI1789445|A/Herring Gull/Delaware/597/2019	EPI1789451|A/Herring Gull/Delaware/597/2019			A/Herring Gull/Delaware/597/2019	A / H16N3	North America / United States	Larus smithsonianus			Woodard,K.; Kercher,L.; Mukherjee,N.; Webby,R.		2019-05-20	2020-01-08
EPI_ISL_505799	EPI1789440|A/Herring Gull/Delaware/608/2019	EPI1789436|A/Herring Gull/Delaware/608/2019	EPI1789438|A/Herring Gull/Delaware/608/2019	EPI1789442|A/Herring Gull/Delaware/608/2019	EPI1789443|A/Herring Gull/Delaware/608/2019	EPI1789441|A/Herring Gull/Delaware/608/2019	EPI1789437|A/Herring Gull/Delaware/608/2019	EPI1789439|A/Herring Gull/Delaware/608/2019			A/Herring Gull/Delaware/608/2019	A / H16N3	North America / United States	Larus smithsonianus			Woodard,K.; Kercher,L.; Mukherjee,N.; Webby,R.		2019-05-20	2020-01-08
EPI_ISL_14767366	EPI2142809|A/glaucous-winged gull/Alaska/AK19-396/2019	EPI2142810|A/glaucous-winged gull/Alaska/AK19-396/2019	EPI2142811|A/glaucous-winged gull/Alaska/AK19-396/2019	EPI2142812|A/glaucous-winged gull/Alaska/AK19-396/2019	EPI2142813|A/glaucous-winged gull/Alaska/AK19-396/2019	EPI2142814|A/glaucous-winged gull/Alaska/AK19-396/2019	EPI2142815|A/glaucous-winged gull/Alaska/AK19-396/2019	EPI2142816|A/glaucous-winged gull/Alaska/AK19-396/2019			A/glaucous-winged gull/Alaska/AK19-396/2019	A / H16N3	North America / United States / Alaska	Glaucous-winged gull			Reeves,A.B.; Ramey,A.M.; Poulson,R.L.; Stallknecht,D.E.		2019-09-24	2021-04-06
EPI_ISL_14767365	EPI2142801|A/glaucous-winged gull/Alaska/AK19-391/2019	EPI2142802|A/glaucous-winged gull/Alaska/AK19-391/2019	EPI2142803|A/glaucous-winged gull/Alaska/AK19-391/2019	EPI2142804|A/glaucous-winged gull/Alaska/AK19-391/2019	EPI2142805|A/glaucous-winged gull/Alaska/AK19-391/2019	EPI2142806|A/glaucous-winged gull/Alaska/AK19-391/2019	EPI2142807|A/glaucous-winged gull/Alaska/AK19-391/2019	EPI2142808|A/glaucous-winged gull/Alaska/AK19-391/2019			A/glaucous-winged gull/Alaska/AK19-391/2019	A / H16N3	North America / United States / Alaska	Glaucous-winged gull			Reeves,A.B.; Ramey,A.M.; Poulson,R.L.; Stallknecht,D.E.		2019-09-24	2021-04-06
EPI_ISL_14767322	EPI2142793|A/glaucous-winged gull/Alaska/AK19-381/2019	EPI2142794|A/glaucous-winged gull/Alaska/AK19-381/2019	EPI2142795|A/glaucous-winged gull/Alaska/AK19-381/2019	EPI2142796|A/glaucous-winged gull/Alaska/AK19-381/2019	EPI2142797|A/glaucous-winged gull/Alaska/AK19-381/2019	EPI2142798|A/glaucous-winged gull/Alaska/AK19-381/2019	EPI2142799|A/glaucous-winged gull/Alaska/AK19-381/2019	EPI2142800|A/glaucous-winged gull/Alaska/AK19-381/2019			A/glaucous-winged gull/Alaska/AK19-381/2019	A / H16N3	North America / United States / Alaska	Glaucous-winged gull			Reeves,A.B.; Ramey,A.M.; Poulson,R.L.; Stallknecht,D.E.		2019-09-24	2021-04-06
EPI_ISL_16919118	EPI2401463|A/Red knot/Delaware/1058/2022	EPI2401462|A/Red knot/Delaware/1058/2022	EPI2401461|A/Red knot/Delaware/1058/2022	EPI2401458|A/Red knot/Delaware/1058/2022	EPI2401460|A/Red knot/Delaware/1058/2022		EPI2401459|A/Red knot/Delaware/1058/2022	EPI2401457|A/Red knot/Delaware/1058/2022			A/Red knot/Delaware/1058/2022	A / H16N3	North America / United States / Delaware	Calidris canutus			Direct Submission		2022-05-31	2023-02-02
EPI_ISL_379229	EPI1553409|A/sanderling/Delaware Bay/402/2012	EPI1553410|A/sanderling/Delaware Bay/402/2012	EPI1553470|A/sanderling/Delaware Bay/402/2012	EPI1553418|A/sanderling/Delaware Bay/402/2012	EPI1553474|A/sanderling/Delaware Bay/402/2012	EPI1553430|A/sanderling/Delaware Bay/402/2012	EPI1553436|A/sanderling/Delaware Bay/402/2012	EPI1553488|A/sanderling/Delaware Bay/402/2012			A/sanderling/Delaware Bay/402/2012	A / H16N3	North America / United States	Calidris alba					2012-05-19	2018-08-09
EPI_ISL_371783	EPI1522904|A/dunlin/Delaware Bay/347/2012	EPI1522902|A/dunlin/Delaware Bay/347/2012	EPI1522903|A/dunlin/Delaware Bay/347/2012	EPI1522906|A/dunlin/Delaware Bay/347/2012	EPI1522901|A/dunlin/Delaware Bay/347/2012	EPI1543348|A/dunlin/Delaware Bay/347/2012	EPI1522905|A/dunlin/Delaware Bay/347/2012	EPI1522907|A/dunlin/Delaware Bay/347/2012			A/dunlin/Delaware Bay/347/2012	A / H16N3	North America / United States	Calidris alpina			Hicks,J.T.; Friedman,K.; Qiu,X.; Kim,D.-K.; Hixson,J.; Krauss,S.; Bahl,J.		2012-05-19	2019-03-13
EPI_ISL_399579						EPI1634277|A/Larus ridibundus/Belgium/1511040/2015					A/Larus ridibundus/Belgium/1511040/2015	A / H16N3	Europe / Belgium	Chroicocephalus ridibundus			Steensels,M.; Lambrecht,B.		2015-05-30	2019-11-07
EPI_ISL_399569				EPI1634251|A/Chroicocephalus ridibundus/Belgium/1511040/2015							A/Chroicocephalus ridibundus/Belgium/1511040/2015	A / H16N3	Europe / Belgium	Chroicocephalus ridibundus			Steensels,M.; Lambrecht,B.		2015-05-30	2019-11-06
EPI_ISL_329053	EPI1307746|A/black-headed gull/Netherlands/22/2011	EPI1307734|A/black-headed gull/Netherlands/22/2011	EPI1307729|A/black-headed gull/Netherlands/22/2011	EPI1307703|A/black-headed gull/Netherlands/22/2011	EPI1307748|A/black-headed gull/Netherlands/22/2011	EPI1307736|A/black-headed gull/Netherlands/22/2011	EPI1307745|A/black-headed gull/Netherlands/22/2011	EPI1307735|A/black-headed gull/Netherlands/22/2011			A/black-headed gull/Netherlands/22/2011	A / H16N3	Europe / Netherlands	Chroicocephalus ridibundus			Poen,M.J.; Verhagen,J.H.; Vuong,O.; Scheuer,R.D.; Pas,S.D.; Fouchier,R.A.M.		2011-06-21	2017-07-28
EPI_ISL_329047	EPI1307669|A/black-headed gull/Netherlands/36/2014	EPI1307653|A/black-headed gull/Netherlands/36/2014	EPI1307675|A/black-headed gull/Netherlands/36/2014	EPI1307679|A/black-headed gull/Netherlands/36/2014	EPI1307690|A/black-headed gull/Netherlands/36/2014	EPI1307673|A/black-headed gull/Netherlands/36/2014	EPI1307652|A/black-headed gull/Netherlands/36/2014	EPI1307681|A/black-headed gull/Netherlands/36/2014			A/black-headed gull/Netherlands/36/2014	A / H16N3	Europe / Netherlands	Chroicocephalus ridibundus			Poen,M.J.; Verhagen,J.H.; Vuong,O.; Scheuer,R.D.; Pas,S.D.; Fouchier,R.A.M.		2014-07-24	2017-07-28
EPI_ISL_329041	EPI1307612|A/black-headed gull/Netherlands/7/2011	EPI1307604|A/black-headed gull/Netherlands/7/2011	EPI1307642|A/black-headed gull/Netherlands/7/2011	EPI1307615|A/black-headed gull/Netherlands/7/2011	EPI1307641|A/black-headed gull/Netherlands/7/2011	EPI1307628|A/black-headed gull/Netherlands/7/2011	EPI1307610|A/black-headed gull/Netherlands/7/2011	EPI1307609|A/black-headed gull/Netherlands/7/2011			A/black-headed gull/Netherlands/7/2011	A / H16N3	Europe / Netherlands	Chroicocephalus ridibundus			Poen,M.J.; Verhagen,J.H.; Vuong,O.; Scheuer,R.D.; Pas,S.D.; Fouchier,R.A.M.		2011-06-21	2017-07-28
EPI_ISL_329015	EPI1307428|A/black-headed gull/Netherlands/3/2007	EPI1307421|A/black-headed gull/Netherlands/3/2007	EPI1307446|A/black-headed gull/Netherlands/3/2007	EPI1307426|A/black-headed gull/Netherlands/3/2007	EPI1307436|A/black-headed gull/Netherlands/3/2007	EPI1307442|A/black-headed gull/Netherlands/3/2007	EPI1307437|A/black-headed gull/Netherlands/3/2007	EPI1307400|A/black-headed gull/Netherlands/3/2007			A/black-headed gull/Netherlands/3/2007	A / H16N3	Europe / Netherlands	Chroicocephalus ridibundus			Poen,M.J.; Verhagen,J.H.; Vuong,O.; Scheuer,R.D.; Pas,S.D.; Fouchier,R.A.M.		2007-07-05	2017-08-18
EPI_ISL_329010	EPI1307380|A/black-headed gull/Netherlands/61/2008, EPI1307350|A/black-headed gull/Netherlands/61/2008	EPI1307389|A/black-headed gull/Netherlands/61/2008	EPI1307379|A/black-headed gull/Netherlands/61/2008	EPI1307364|A/black-headed gull/Netherlands/61/2008	EPI1307356|A/black-headed gull/Netherlands/61/2008	EPI1307383|A/black-headed gull/Netherlands/61/2008	EPI1307396|A/black-headed gull/Netherlands/61/2008	EPI1307357|A/black-headed gull/Netherlands/61/2008			A/black-headed gull/Netherlands/61/2008	A / H16N3	Europe / Netherlands	Chroicocephalus ridibundus			Poen,M.J.; Verhagen,J.H.; Vuong,O.; Scheuer,R.D.; Pas,S.D.; Fouchier,R.A.M.		2008-07-14	2017-08-18
EPI_ISL_328991	EPI1307199|A/black-headed gull/Netherlands/1/2016	EPI1307194|A/black-headed gull/Netherlands/1/2016	EPI1307183|A/black-headed gull/Netherlands/1/2016	EPI1307186|A/black-headed gull/Netherlands/1/2016	EPI1307174|A/black-headed gull/Netherlands/1/2016	EPI1307193|A/black-headed gull/Netherlands/1/2016	EPI1307182|A/black-headed gull/Netherlands/1/2016	EPI1307189|A/black-headed gull/Netherlands/1/2016			A/black-headed gull/Netherlands/1/2016	A / H16N3	Europe / Netherlands	Chroicocephalus ridibundus			Poen,M.J.; Verhagen,J.H.; Vuong,O.; Scheuer,R.D.; Pas,S.D.; Fouchier,R.A.M.		2016-07-15	2017-08-22
EPI_ISL_328981	EPI1307129|A/black-headed gull/Netherlands/3/2016	EPI1307121|A/black-headed gull/Netherlands/3/2016	EPI1307108|A/black-headed gull/Netherlands/3/2016	EPI1307134|A/black-headed gull/Netherlands/3/2016	EPI1307130|A/black-headed gull/Netherlands/3/2016	EPI1307123|A/black-headed gull/Netherlands/3/2016	EPI1307102|A/black-headed gull/Netherlands/3/2016	EPI1307159|A/black-headed gull/Netherlands/3/2016			A/black-headed gull/Netherlands/3/2016	A / H16N3	Europe / Netherlands	Chroicocephalus ridibundus			Poen,M.J.; Verhagen,J.H.; Vuong,O.; Scheuer,R.D.; Pas,S.D.; Fouchier,R.A.M.		2016-07-15	2017-08-22
EPI_ISL_328959	EPI1306935|A/black-headed gull/Netherlands/21/2009	EPI1306934|A/black-headed gull/Netherlands/21/2009	EPI1306939|A/black-headed gull/Netherlands/21/2009	EPI1306951|A/black-headed gull/Netherlands/21/2009	EPI1306930|A/black-headed gull/Netherlands/21/2009	EPI1306941|A/black-headed gull/Netherlands/21/2009	EPI1306942|A/black-headed gull/Netherlands/21/2009	EPI1306931|A/black-headed gull/Netherlands/21/2009			A/black-headed gull/Netherlands/21/2009	A / H16N3	Europe / Netherlands	Chroicocephalus ridibundus			Poen,M.J.; Verhagen,J.H.; Vuong,O.; Scheuer,R.D.; Pas,S.D.; Fouchier,R.A.M.		2009-07-15	2017-09-13
EPI_ISL_267771	EPI1014272|A/black-headed gull/Netherlands/34/2011	EPI1014663|A/black-headed gull/Netherlands/34/2011	EPI1013384|A/black-headed gull/Netherlands/34/2011	EPI1014494|A/black-headed gull/Netherlands/34/2011	EPI1014127|A/black-headed gull/Netherlands/34/2011	EPI1013389|A/black-headed gull/Netherlands/34/2011	EPI1014844|A/black-headed gull/Netherlands/34/2011	EPI1014287|A/black-headed gull/Netherlands/34/2011			A/black-headed gull/Netherlands/34/2011	A / H16N3	Europe / Netherlands	Chroicocephalus ridibundus					2011-06-27	2017-05-19
EPI_ISL_267770	EPI1013944|A/black-headed gull/Netherlands/18/2014	EPI1014435|A/black-headed gull/Netherlands/18/2014	EPI1014885|A/black-headed gull/Netherlands/18/2014	EPI1013382|A/black-headed gull/Netherlands/18/2014	EPI1013701|A/black-headed gull/Netherlands/18/2014	EPI1014548|A/black-headed gull/Netherlands/18/2014	EPI1013880|A/black-headed gull/Netherlands/18/2014	EPI1014046|A/black-headed gull/Netherlands/18/2014			A/black-headed gull/Netherlands/18/2014	A / H16N3	Europe / Netherlands	Chroicocephalus ridibundus					2014-12-24	2017-05-19
EPI_ISL_267769	EPI1014487|A/black-headed gull/Netherlands/89/2008	EPI1013690|A/black-headed gull/Netherlands/89/2008	EPI1013361|A/black-headed gull/Netherlands/89/2008	EPI1014923|A/black-headed gull/Netherlands/89/2008	EPI1014177|A/black-headed gull/Netherlands/89/2008	EPI1014361|A/black-headed gull/Netherlands/89/2008	EPI1014332|A/black-headed gull/Netherlands/89/2008	EPI1014157|A/black-headed gull/Netherlands/89/2008			A/black-headed gull/Netherlands/89/2008	A / H16N3	Europe / Netherlands	Chroicocephalus ridibundus					2008-07-14	2017-05-19
EPI_ISL_267442	EPI1014749|A/black-headed gull/Netherlands/85/2008	EPI1011316|A/black-headed gull/Netherlands/85/2008	EPI1014607|A/black-headed gull/Netherlands/85/2008	EPI1013350|A/black-headed gull/Netherlands/85/2008	EPI1014721|A/black-headed gull/Netherlands/85/2008	EPI1014846|A/black-headed gull/Netherlands/85/2008	EPI1013535|A/black-headed gull/Netherlands/85/2008	EPI1013528|A/black-headed gull/Netherlands/85/2008			A/black-headed gull/Netherlands/85/2008	A / H16N3	Europe / Netherlands	Chroicocephalus ridibundus					2008-07-14	2017-05-19
EPI_ISL_267425	EPI1014941|A/black-headed gull/Netherlands/26/2009	EPI1013781|A/black-headed gull/Netherlands/26/2009	EPI1011315|A/black-headed gull/Netherlands/26/2009	EPI1011239|A/black-headed gull/Netherlands/26/2009	EPI1013827|A/black-headed gull/Netherlands/26/2009	EPI1014843|A/black-headed gull/Netherlands/26/2009	EPI1014013|A/black-headed gull/Netherlands/26/2009	EPI1011157|A/black-headed gull/Netherlands/26/2009			A/black-headed gull/Netherlands/26/2009	A / H16N3	Europe / Netherlands	Chroicocephalus ridibundus					2009-07-22	2017-05-19
EPI_ISL_267422	EPI1013369|A/black-headed gull/Netherlands/23/2009	EPI1013948|A/black-headed gull/Netherlands/23/2009	EPI1014251|A/black-headed gull/Netherlands/23/2009	EPI1011110|A/black-headed gull/Netherlands/23/2009	EPI1013758|A/black-headed gull/Netherlands/23/2009	EPI1011109|A/black-headed gull/Netherlands/23/2009	EPI1014401|A/black-headed gull/Netherlands/23/2009	EPI1013404|A/black-headed gull/Netherlands/23/2009			A/black-headed gull/Netherlands/23/2009	A / H16N3	Europe / Netherlands	Chroicocephalus ridibundus					2009-07-22	2017-05-19
EPI_ISL_267419	EPI1013976|A/black-headed gull/Netherlands/47/2008	EPI1013663|A/black-headed gull/Netherlands/47/2008	EPI1011096|A/black-headed gull/Netherlands/47/2008	EPI1013310|A/black-headed gull/Netherlands/47/2008	EPI1011302|A/black-headed gull/Netherlands/47/2008	EPI1014228|A/black-headed gull/Netherlands/47/2008	EPI1013284|A/black-headed gull/Netherlands/47/2008	EPI1013716|A/black-headed gull/Netherlands/47/2008			A/black-headed gull/Netherlands/47/2008	A / H16N3	Europe / Netherlands	Chroicocephalus ridibundus					2008-07-06	2017-05-19
EPI_ISL_267415	EPI1014669|A/black-headed gull/Netherlands/12/2009	EPI1013495|A/black-headed gull/Netherlands/12/2009	EPI1013854|A/black-headed gull/Netherlands/12/2009	EPI1014739|A/black-headed gull/Netherlands/12/2009	EPI1013397|A/black-headed gull/Netherlands/12/2009	EPI1014772|A/black-headed gull/Netherlands/12/2009	EPI1014631|A/black-headed gull/Netherlands/12/2009	EPI1011082|A/black-headed gull/Netherlands/12/2009			A/black-headed gull/Netherlands/12/2009	A / H16N3	Europe / Netherlands	Chroicocephalus ridibundus					2009-07-15	2017-05-19
EPI_ISL_267414	EPI1013364|A/black-headed gull/Netherlands/28/2008	EPI1014524|A/black-headed gull/Netherlands/28/2008	EPI1014065|A/black-headed gull/Netherlands/28/2008	EPI1011080|A/black-headed gull/Netherlands/28/2008	EPI1013972|A/black-headed gull/Netherlands/28/2008	EPI1011124|A/black-headed gull/Netherlands/28/2008	EPI1011201|A/black-headed gull/Netherlands/28/2008	EPI1014014|A/black-headed gull/Netherlands/28/2008			A/black-headed gull/Netherlands/28/2008	A / H16N3	Europe / Netherlands	Chroicocephalus ridibundus					2008-07-06	2017-05-19
EPI_ISL_267412	EPI1014199|A/black-headed gull/Netherlands/79/2008	EPI1011077|A/black-headed gull/Netherlands/79/2008	EPI1014767|A/black-headed gull/Netherlands/79/2008	EPI1014661|A/black-headed gull/Netherlands/79/2008	EPI1014179|A/black-headed gull/Netherlands/79/2008	EPI1013623|A/black-headed gull/Netherlands/79/2008	EPI1013938|A/black-headed gull/Netherlands/79/2008	EPI1014068|A/black-headed gull/Netherlands/79/2008			A/black-headed gull/Netherlands/79/2008	A / H16N3	Europe / Netherlands	Chroicocephalus ridibundus					2008-07-14	2017-05-19
EPI_ISL_267406	EPI1014703|A/black-headed gull/Netherlands/28/2011	EPI1014616|A/black-headed gull/Netherlands/28/2011	EPI1011054|A/black-headed gull/Netherlands/28/2011	EPI1013730|A/black-headed gull/Netherlands/28/2011	EPI1013755|A/black-headed gull/Netherlands/28/2011	EPI1013839|A/black-headed gull/Netherlands/28/2011	EPI1014879|A/black-headed gull/Netherlands/28/2011	EPI1013712|A/black-headed gull/Netherlands/28/2011			A/black-headed gull/Netherlands/28/2011	A / H16N3	Europe / Netherlands	Chroicocephalus ridibundus					2011-06-27	2017-05-19
EPI_ISL_267404	EPI1014538|A/black-headed gull/Netherlands/54/2008	EPI1011045|A/black-headed gull/Netherlands/54/2008	EPI1014549|A/black-headed gull/Netherlands/54/2008	EPI1014540|A/black-headed gull/Netherlands/54/2008	EPI1013746|A/black-headed gull/Netherlands/54/2008	EPI1011093|A/black-headed gull/Netherlands/54/2008	EPI1013405|A/black-headed gull/Netherlands/54/2008	EPI1013734|A/black-headed gull/Netherlands/54/2008			A/black-headed gull/Netherlands/54/2008	A / H16N3	Europe / Netherlands	Chroicocephalus ridibundus					2008-07-14	2017-05-19
EPI_ISL_267402	EPI1014169|A/black-headed gull/Netherlands/29/2008	EPI1013498|A/black-headed gull/Netherlands/29/2008	EPI1014593|A/black-headed gull/Netherlands/29/2008	EPI1011035|A/black-headed gull/Netherlands/29/2008	EPI1014293|A/black-headed gull/Netherlands/29/2008	EPI1013561|A/black-headed gull/Netherlands/29/2008	EPI1014713|A/black-headed gull/Netherlands/29/2008	EPI1011308|A/black-headed gull/Netherlands/29/2008			A/black-headed gull/Netherlands/29/2008	A / H16N3	Europe / Netherlands	Chroicocephalus ridibundus					2008-07-06	2017-05-19
EPI_ISL_267397	EPI1013989|A/black-headed gull/Netherlands/19/2009	EPI1011288|A/black-headed gull/Netherlands/19/2009	EPI1014088|A/black-headed gull/Netherlands/19/2009	EPI1010990|A/black-headed gull/Netherlands/19/2009	EPI1011001|A/black-headed gull/Netherlands/19/2009	EPI1014148|A/black-headed gull/Netherlands/19/2009	EPI1013295|A/black-headed gull/Netherlands/19/2009	EPI1014718|A/black-headed gull/Netherlands/19/2009			A/black-headed gull/Netherlands/19/2009	A / H16N3	Europe / Netherlands	Chroicocephalus ridibundus					2009-07-15	2017-05-19
EPI_ISL_267391	EPI1011125|A/black-headed gull/Netherlands/33/2008	EPI1010966|A/black-headed gull/Netherlands/33/2008	EPI1013984|A/black-headed gull/Netherlands/33/2008	EPI1014852|A/black-headed gull/Netherlands/33/2008	EPI1014551|A/black-headed gull/Netherlands/33/2008	EPI1013832|A/black-headed gull/Netherlands/33/2008	EPI1013709|A/black-headed gull/Netherlands/33/2008	EPI1011313|A/black-headed gull/Netherlands/33/2008			A/black-headed gull/Netherlands/33/2008	A / H16N3	Europe / Netherlands	Chroicocephalus ridibundus					2008-07-06	2017-05-19
EPI_ISL_267374	EPI1011324|A/black-headed gull/Netherlands/11/2011	EPI1013626|A/black-headed gull/Netherlands/11/2011	EPI1014219|A/black-headed gull/Netherlands/11/2011	EPI1014325|A/black-headed gull/Netherlands/11/2011	EPI1014586|A/black-headed gull/Netherlands/11/2011	EPI1010903|A/black-headed gull/Netherlands/11/2011	EPI1013661|A/black-headed gull/Netherlands/11/2011	EPI1014862|A/black-headed gull/Netherlands/11/2011			A/black-headed gull/Netherlands/11/2011	A / H16N3	Europe / Netherlands	Chroicocephalus ridibundus					2011-06-21	2017-05-19
EPI_ISL_267365	EPI1014279|A/black-headed gull/Netherlands/26/2008	EPI1010874|A/black-headed gull/Netherlands/26/2008	EPI1014021|A/black-headed gull/Netherlands/26/2008	EPI1014126|A/black-headed gull/Netherlands/26/2008	EPI1011003|A/black-headed gull/Netherlands/26/2008	EPI1010993|A/black-headed gull/Netherlands/26/2008	EPI1014222|A/black-headed gull/Netherlands/26/2008	EPI1011190|A/black-headed gull/Netherlands/26/2008			A/black-headed gull/Netherlands/26/2008	A / H16N3	Europe / Netherlands	Chroicocephalus ridibundus					2008-07-06	2017-05-19
EPI_ISL_267363	EPI1011121|A/black-headed gull/Netherlands/100/2008	EPI1014326|A/black-headed gull/Netherlands/100/2008	EPI1010916|A/black-headed gull/Netherlands/100/2008	EPI1013932|A/black-headed gull/Netherlands/100/2008	EPI1011156|A/black-headed gull/Netherlands/100/2008	EPI1013884|A/black-headed gull/Netherlands/100/2008	EPI1010868|A/black-headed gull/Netherlands/100/2008	EPI1013419|A/black-headed gull/Netherlands/100/2008			A/black-headed gull/Netherlands/100/2008	A / H16N3	Europe / Netherlands	Chroicocephalus ridibundus					2008-07-15	2017-05-19
EPI_ISL_267360	EPI1010862|A/black-headed gull/Netherlands/37/2011	EPI1013558|A/black-headed gull/Netherlands/37/2011	EPI1011243|A/black-headed gull/Netherlands/37/2011	EPI1013524|A/black-headed gull/Netherlands/37/2011	EPI1014556|A/black-headed gull/Netherlands/37/2011	EPI1014506|A/black-headed gull/Netherlands/37/2011	EPI1014559|A/black-headed gull/Netherlands/37/2011	EPI1013534|A/black-headed gull/Netherlands/37/2011			A/black-headed gull/Netherlands/37/2011	A / H16N3	Europe / Netherlands	Chroicocephalus ridibundus					2011-07-29	2017-05-19
EPI_ISL_267355	EPI1014605|A/black-headed gull/Netherlands/6/2011	EPI1014083|A/black-headed gull/Netherlands/6/2011	EPI1010853|A/black-headed gull/Netherlands/6/2011	EPI1010952|A/black-headed gull/Netherlands/6/2011	EPI1014310|A/black-headed gull/Netherlands/6/2011	EPI1013532|A/black-headed gull/Netherlands/6/2011	EPI1013994|A/black-headed gull/Netherlands/6/2011	EPI1011295|A/black-headed gull/Netherlands/6/2011			A/black-headed gull/Netherlands/6/2011	A / H16N3	Europe / Netherlands	Chroicocephalus ridibundus					2011-06-21	2017-05-19
EPI_ISL_267353	EPI1011290|A/black-headed gull/Netherlands/57/2008	EPI1014107|A/black-headed gull/Netherlands/57/2008	EPI1014603|A/black-headed gull/Netherlands/57/2008	EPI1010926|A/black-headed gull/Netherlands/57/2008	EPI1011317|A/black-headed gull/Netherlands/57/2008	EPI1014360|A/black-headed gull/Netherlands/57/2008	EPI1010846|A/black-headed gull/Netherlands/57/2008	EPI1013351|A/black-headed gull/Netherlands/57/2008			A/black-headed gull/Netherlands/57/2008	A / H16N3	Europe / Netherlands	Chroicocephalus ridibundus					2008-07-14	2017-05-19
EPI_ISL_267336	EPI1014386|A/black-headed gull/Netherlands/25/2009	EPI1013737|A/black-headed gull/Netherlands/25/2009	EPI1010809|A/black-headed gull/Netherlands/25/2009	EPI1014527|A/black-headed gull/Netherlands/25/2009	EPI1011040|A/black-headed gull/Netherlands/25/2009	EPI1014673|A/black-headed gull/Netherlands/25/2009	EPI1014280|A/black-headed gull/Netherlands/25/2009	EPI1013686|A/black-headed gull/Netherlands/25/2009			A/black-headed gull/Netherlands/25/2009	A / H16N3	Europe / Netherlands	Chroicocephalus ridibundus					2009-07-22	2017-05-19
EPI_ISL_267335	EPI1014495|A/black-headed gull/Netherlands/31/2011	EPI1014764|A/black-headed gull/Netherlands/31/2011	EPI1014105|A/black-headed gull/Netherlands/31/2011	EPI1014773|A/black-headed gull/Netherlands/31/2011	EPI1010807|A/black-headed gull/Netherlands/31/2011	EPI1014074|A/black-headed gull/Netherlands/31/2011	EPI1013474|A/black-headed gull/Netherlands/31/2011	EPI1014174|A/black-headed gull/Netherlands/31/2011			A/black-headed gull/Netherlands/31/2011	A / H16N3	Europe / Netherlands	Chroicocephalus ridibundus					2011-06-27	2017-05-19
EPI_ISL_267329	EPI1013320|A/black-headed gull/Netherlands/27/2011	EPI1014448|A/black-headed gull/Netherlands/27/2011	EPI1013901|A/black-headed gull/Netherlands/27/2011	EPI1013485|A/black-headed gull/Netherlands/27/2011	EPI1010956|A/black-headed gull/Netherlands/27/2011	EPI1010793|A/black-headed gull/Netherlands/27/2011	EPI1014214|A/black-headed gull/Netherlands/27/2011	EPI1013596|A/black-headed gull/Netherlands/27/2011			A/black-headed gull/Netherlands/27/2011	A / H16N3	Europe / Netherlands	Chroicocephalus ridibundus					2011-06-27	2017-05-19
EPI_ISL_267328	EPI1013917|A/black-headed gull/Netherlands/27/2008	EPI1013980|A/black-headed gull/Netherlands/27/2008	EPI1014277|A/black-headed gull/Netherlands/27/2008	EPI1013464|A/black-headed gull/Netherlands/27/2008	EPI1010881|A/black-headed gull/Netherlands/27/2008	EPI1010790|A/black-headed gull/Netherlands/27/2008	EPI1014213|A/black-headed gull/Netherlands/27/2008	EPI1014035|A/black-headed gull/Netherlands/27/2008			A/black-headed gull/Netherlands/27/2008	A / H16N3	Europe / Netherlands	Chroicocephalus ridibundus					2008-07-06	2017-05-19
EPI_ISL_267327	EPI1011133|A/black-headed gull/Netherlands/80/2008	EPI1013469|A/black-headed gull/Netherlands/80/2008	EPI1010789|A/black-headed gull/Netherlands/80/2008	EPI1010899|A/black-headed gull/Netherlands/80/2008	EPI1014901|A/black-headed gull/Netherlands/80/2008	EPI1010828|A/black-headed gull/Netherlands/80/2008	EPI1014674|A/black-headed gull/Netherlands/80/2008	EPI1011118|A/black-headed gull/Netherlands/80/2008			A/black-headed gull/Netherlands/80/2008	A / H16N3	Europe / Netherlands	Chroicocephalus ridibundus					2008-07-14	2017-05-19
EPI_ISL_267326	EPI1014695|A/black-headed gull/Netherlands/15/2009	EPI1013993|A/black-headed gull/Netherlands/15/2009	EPI1014410|A/black-headed gull/Netherlands/15/2009	EPI1011252|A/black-headed gull/Netherlands/15/2009	EPI1010787|A/black-headed gull/Netherlands/15/2009	EPI1013633|A/black-headed gull/Netherlands/15/2009	EPI1014820|A/black-headed gull/Netherlands/15/2009	EPI1013951|A/black-headed gull/Netherlands/15/2009			A/black-headed gull/Netherlands/15/2009	A / H16N3	Europe / Netherlands	Chroicocephalus ridibundus					2009-07-15	2017-05-19
EPI_ISL_267311	EPI1014257|A/black-headed gull/Netherlands/33/2011	EPI1011120|A/black-headed gull/Netherlands/33/2011	EPI1010762|A/black-headed gull/Netherlands/33/2011	EPI1011195|A/black-headed gull/Netherlands/33/2011	EPI1013622|A/black-headed gull/Netherlands/33/2011	EPI1014829|A/black-headed gull/Netherlands/33/2011	EPI1014940|A/black-headed gull/Netherlands/33/2011	EPI1011072|A/black-headed gull/Netherlands/33/2011			A/black-headed gull/Netherlands/33/2011	A / H16N3	Europe / Netherlands	Chroicocephalus ridibundus					2011-06-27	2017-05-19
EPI_ISL_267299	EPI1014268|A/black-headed gull/Netherlands/77/2008	EPI1010730|A/black-headed gull/Netherlands/77/2008	EPI1014498|A/black-headed gull/Netherlands/77/2008	EPI1013741|A/black-headed gull/Netherlands/77/2008	EPI1014465|A/black-headed gull/Netherlands/77/2008	EPI1013582|A/black-headed gull/Netherlands/77/2008	EPI1014714|A/black-headed gull/Netherlands/77/2008	EPI1014903|A/black-headed gull/Netherlands/77/2008			A/black-headed gull/Netherlands/77/2008	A / H16N3	Europe / Netherlands	Chroicocephalus ridibundus					2008-07-14	2017-05-19
EPI_ISL_267296	EPI1014520|A/black-headed gull/Netherlands/50/2008	EPI1013489|A/black-headed gull/Netherlands/50/2008	EPI1014372|A/black-headed gull/Netherlands/50/2008	EPI1010727|A/black-headed gull/Netherlands/50/2008	EPI1011146|A/black-headed gull/Netherlands/50/2008	EPI1014516|A/black-headed gull/Netherlands/50/2008	EPI1010719|A/black-headed gull/Netherlands/50/2008	EPI1014245|A/black-headed gull/Netherlands/50/2008			A/black-headed gull/Netherlands/50/2008	A / H16N3	Europe / Netherlands	Chroicocephalus ridibundus					2008-07-14	2017-05-19
EPI_ISL_267295	EPI1014582|A/black-headed gull/Netherlands/40/2008	EPI1014048|A/black-headed gull/Netherlands/40/2008	EPI1010906|A/black-headed gull/Netherlands/40/2008	EPI1013637|A/black-headed gull/Netherlands/40/2008	EPI1010717|A/black-headed gull/Netherlands/40/2008	EPI1014312|A/black-headed gull/Netherlands/40/2008	EPI1014706|A/black-headed gull/Netherlands/40/2008	EPI1014812|A/black-headed gull/Netherlands/40/2008			A/black-headed gull/Netherlands/40/2008	A / H16N3	Europe / Netherlands	Chroicocephalus ridibundus					2008-07-06	2017-05-19
EPI_ISL_267266	EPI1013592|A/black-headed gull/Netherlands/46/2008	EPI1013868|A/black-headed gull/Netherlands/46/2008	EPI1013317|A/black-headed gull/Netherlands/46/2008	EPI1013625|A/black-headed gull/Netherlands/46/2008	EPI1014093|A/black-headed gull/Netherlands/46/2008	EPI1013898|A/black-headed gull/Netherlands/46/2008	EPI1010668|A/black-headed gull/Netherlands/46/2008	EPI1013551|A/black-headed gull/Netherlands/46/2008			A/black-headed gull/Netherlands/46/2008	A / H16N3	Europe / Netherlands	Chroicocephalus ridibundus					2008-07-06	2017-05-19
EPI_ISL_267260	EPI1011119|A/black-headed gull/Netherlands/60/2008	EPI1013907|A/black-headed gull/Netherlands/60/2008	EPI1014399|A/black-headed gull/Netherlands/60/2008	EPI1011277|A/black-headed gull/Netherlands/60/2008	EPI1010753|A/black-headed gull/Netherlands/60/2008	EPI1010832|A/black-headed gull/Netherlands/60/2008	EPI1014374|A/black-headed gull/Netherlands/60/2008	EPI1010661|A/black-headed gull/Netherlands/60/2008			A/black-headed gull/Netherlands/60/2008	A / H16N3	Europe / Netherlands	Chroicocephalus ridibundus					2008-07-14	2017-05-19
EPI_ISL_267250	EPI1013729|A/black-headed gull/Netherlands/45/2008	EPI1013651|A/black-headed gull/Netherlands/45/2008	EPI1011006|A/black-headed gull/Netherlands/45/2008	EPI1010917|A/black-headed gull/Netherlands/45/2008	EPI1010650|A/black-headed gull/Netherlands/45/2008	EPI1013313|A/black-headed gull/Netherlands/45/2008	EPI1014926|A/black-headed gull/Netherlands/45/2008	EPI1014001|A/black-headed gull/Netherlands/45/2008			A/black-headed gull/Netherlands/45/2008	A / H16N3	Europe / Netherlands	Chroicocephalus ridibundus					2008-07-06	2017-05-19
EPI_ISL_267244	EPI1010643|A/black-headed gull/Netherlands/36/2008	EPI1014075|A/black-headed gull/Netherlands/36/2008	EPI1014750|A/black-headed gull/Netherlands/36/2008	EPI1014794|A/black-headed gull/Netherlands/36/2008	EPI1010904|A/black-headed gull/Netherlands/36/2008	EPI1014760|A/black-headed gull/Netherlands/36/2008	EPI1014299|A/black-headed gull/Netherlands/36/2008	EPI1010751|A/black-headed gull/Netherlands/36/2008			A/black-headed gull/Netherlands/36/2008	A / H16N3	Europe / Netherlands	Chroicocephalus ridibundus					2008-07-06	2017-05-19
EPI_ISL_267235	EPI1014790|A/black-headed gull/Netherlands/53/2008	EPI1014350|A/black-headed gull/Netherlands/53/2008	EPI1011112|A/black-headed gull/Netherlands/53/2008	EPI1013579|A/black-headed gull/Netherlands/53/2008	EPI1010849|A/black-headed gull/Netherlands/53/2008	EPI1010630|A/black-headed gull/Netherlands/53/2008	EPI1010679|A/black-headed gull/Netherlands/53/2008	EPI1014284|A/black-headed gull/Netherlands/53/2008			A/black-headed gull/Netherlands/53/2008	A / H16N3	Europe / Netherlands	Chroicocephalus ridibundus					2008-07-14	2017-05-19
EPI_ISL_267233	EPI1014855|A/black-headed gull/Netherlands/82/2008	EPI1011265|A/black-headed gull/Netherlands/82/2008	EPI1010628|A/black-headed gull/Netherlands/82/2008	EPI1013577|A/black-headed gull/Netherlands/82/2008	EPI1013800|A/black-headed gull/Netherlands/82/2008	EPI1010671|A/black-headed gull/Netherlands/82/2008	EPI1010799|A/black-headed gull/Netherlands/82/2008	EPI1013959|A/black-headed gull/Netherlands/82/2008			A/black-headed gull/Netherlands/82/2008	A / H16N3	Europe / Netherlands	Chroicocephalus ridibundus					2008-07-14	2017-05-19
EPI_ISL_267223	EPI1013523|A/black-headed gull/Netherlands/59/2008	EPI1014464|A/black-headed gull/Netherlands/59/2008	EPI1010616|A/black-headed gull/Netherlands/59/2008	EPI1014050|A/black-headed gull/Netherlands/59/2008	EPI1014571|A/black-headed gull/Netherlands/59/2008	EPI1013343|A/black-headed gull/Netherlands/59/2008	EPI1014377|A/black-headed gull/Netherlands/59/2008	EPI1011232|A/black-headed gull/Netherlands/59/2008			A/black-headed gull/Netherlands/59/2008	A / H16N3	Europe / Netherlands	Chroicocephalus ridibundus					2008-07-14	2017-05-19
EPI_ISL_267218	EPI1011140|A/black-headed gull/Netherlands/78/2008	EPI1010608|A/black-headed gull/Netherlands/78/2008	EPI1014555|A/black-headed gull/Netherlands/78/2008	EPI1013645|A/black-headed gull/Netherlands/78/2008	EPI1013703|A/black-headed gull/Netherlands/78/2008	EPI1013298|A/black-headed gull/Netherlands/78/2008	EPI1014489|A/black-headed gull/Netherlands/78/2008	EPI1013563|A/black-headed gull/Netherlands/78/2008			A/black-headed gull/Netherlands/78/2008	A / H16N3	Europe / Netherlands	Chroicocephalus ridibundus					2008-07-14	2017-05-19
EPI_ISL_267217	EPI1013648|A/black-headed gull/Netherlands/76/2008	EPI1013878|A/black-headed gull/Netherlands/76/2008	EPI1010606|A/black-headed gull/Netherlands/76/2008	EPI1013547|A/black-headed gull/Netherlands/76/2008	EPI1011129|A/black-headed gull/Netherlands/76/2008	EPI1014622|A/black-headed gull/Netherlands/76/2008	EPI1013278|A/black-headed gull/Netherlands/76/2008	EPI1013671|A/black-headed gull/Netherlands/76/2008			A/black-headed gull/Netherlands/76/2008	A / H16N3	Europe / Netherlands	Chroicocephalus ridibundus					2008-07-14	2017-05-19
EPI_ISL_267212	EPI1014919|A/black-headed gull/Netherlands/42/2008	EPI1013739|A/black-headed gull/Netherlands/42/2008	EPI1010814|A/black-headed gull/Netherlands/42/2008	EPI1010600|A/black-headed gull/Netherlands/42/2008	EPI1014665|A/black-headed gull/Netherlands/42/2008	EPI1013500|A/black-headed gull/Netherlands/42/2008	EPI1013816|A/black-headed gull/Netherlands/42/2008	EPI1011111|A/black-headed gull/Netherlands/42/2008			A/black-headed gull/Netherlands/42/2008	A / H16N3	Europe / Netherlands	Chroicocephalus ridibundus					2008-07-06	2017-05-19
EPI_ISL_267209	EPI1010942|A/black-headed gull/Netherlands/75/2008	EPI1010596|A/black-headed gull/Netherlands/75/2008	EPI1014211|A/black-headed gull/Netherlands/75/2008	EPI1014003|A/black-headed gull/Netherlands/75/2008	EPI1014667|A/black-headed gull/Netherlands/75/2008	EPI1014565|A/black-headed gull/Netherlands/75/2008	EPI1010886|A/black-headed gull/Netherlands/75/2008	EPI1011014|A/black-headed gull/Netherlands/75/2008			A/black-headed gull/Netherlands/75/2008	A / H16N3	Europe / Netherlands	Chroicocephalus ridibundus					2008-07-14	2017-05-19
EPI_ISL_267201	EPI1014831|A/black-headed gull/Netherlands/1/2015	EPI1010587|A/black-headed gull/Netherlands/1/2015	EPI1014827|A/black-headed gull/Netherlands/1/2015	EPI1014462|A/black-headed gull/Netherlands/1/2015	EPI1013330|A/black-headed gull/Netherlands/1/2015	EPI1013713|A/black-headed gull/Netherlands/1/2015	EPI1013697|A/black-headed gull/Netherlands/1/2015	EPI1014532|A/black-headed gull/Netherlands/1/2015			A/black-headed gull/Netherlands/1/2015	A / H16N3	Europe / Netherlands	Chroicocephalus ridibundus					2015-01-27	2017-05-19
EPI_ISL_267190	EPI1014564|A/black-headed gull/Netherlands/30/2011	EPI1013953|A/black-headed gull/Netherlands/30/2011	EPI1011061|A/black-headed gull/Netherlands/30/2011	EPI1010575|A/black-headed gull/Netherlands/30/2011	EPI1014309|A/black-headed gull/Netherlands/30/2011	EPI1013840|A/black-headed gull/Netherlands/30/2011	EPI1011158|A/black-headed gull/Netherlands/30/2011	EPI1013636|A/black-headed gull/Netherlands/30/2011			A/black-headed gull/Netherlands/30/2011	A / H16N3	Europe / Netherlands	Chroicocephalus ridibundus					2011-06-27	2017-05-19
EPI_ISL_267185	EPI1010570|A/black-headed gull/Netherlands/41/2008	EPI1011264|A/black-headed gull/Netherlands/41/2008	EPI1014959|A/black-headed gull/Netherlands/41/2008	EPI1013417|A/black-headed gull/Netherlands/41/2008	EPI1013584|A/black-headed gull/Netherlands/41/2008	EPI1014176|A/black-headed gull/Netherlands/41/2008	EPI1011219|A/black-headed gull/Netherlands/41/2008	EPI1011180|A/black-headed gull/Netherlands/41/2008			A/black-headed gull/Netherlands/41/2008	A / H16N3	Europe / Netherlands	Chroicocephalus ridibundus					2008-07-06	2017-05-19
EPI_ISL_267178	EPI1013978|A/black-headed gull/Netherlands/69/2008	EPI1013821|A/black-headed gull/Netherlands/69/2008	EPI1014596|A/black-headed gull/Netherlands/69/2008	EPI1010562|A/black-headed gull/Netherlands/69/2008	EPI1014402|A/black-headed gull/Netherlands/69/2008	EPI1014356|A/black-headed gull/Netherlands/69/2008	EPI1010857|A/black-headed gull/Netherlands/69/2008	EPI1010689|A/black-headed gull/Netherlands/69/2008			A/black-headed gull/Netherlands/69/2008	A / H16N3	Europe / Netherlands	Chroicocephalus ridibundus					2008-07-14	2017-05-19
EPI_ISL_267169	EPI1010960|A/black-headed gull/Netherlands/56/2008	EPI1011018|A/black-headed gull/Netherlands/56/2008	EPI1014150|A/black-headed gull/Netherlands/56/2008	EPI1010854|A/black-headed gull/Netherlands/56/2008	EPI1013309|A/black-headed gull/Netherlands/56/2008	EPI1010553|A/black-headed gull/Netherlands/56/2008	EPI1010850|A/black-headed gull/Netherlands/56/2008	EPI1014877|A/black-headed gull/Netherlands/56/2008			A/black-headed gull/Netherlands/56/2008	A / H16N3	Europe / Netherlands	Chroicocephalus ridibundus					2008-07-14	2017-05-19
EPI_ISL_267168	EPI1013302|A/black-headed gull/Netherlands/62/2008	EPI1010896|A/black-headed gull/Netherlands/62/2008	EPI1013549|A/black-headed gull/Netherlands/62/2008	EPI1014359|A/black-headed gull/Netherlands/62/2008	EPI1013414|A/black-headed gull/Netherlands/62/2008	EPI1013693|A/black-headed gull/Netherlands/62/2008	EPI1013794|A/black-headed gull/Netherlands/62/2008	EPI1010552|A/black-headed gull/Netherlands/62/2008			A/black-headed gull/Netherlands/62/2008	A / H16N3	Europe / Netherlands	Chroicocephalus ridibundus					2008-07-14	2017-05-19
EPI_ISL_267159	EPI1014869|A/black-headed gull/Netherlands/84/2008	EPI1013620|A/black-headed gull/Netherlands/84/2008	EPI1014587|A/black-headed gull/Netherlands/84/2008	EPI1013881|A/black-headed gull/Netherlands/84/2008	EPI1010543|A/black-headed gull/Netherlands/84/2008	EPI1014196|A/black-headed gull/Netherlands/84/2008	EPI1013362|A/black-headed gull/Netherlands/84/2008	EPI1014390|A/black-headed gull/Netherlands/84/2008			A/black-headed gull/Netherlands/84/2008	A / H16N3	Europe / Netherlands	Chroicocephalus ridibundus					2008-07-14	2017-05-19
EPI_ISL_267156	EPI1010747|A/black-headed gull/Netherlands/91/2008	EPI1014111|A/black-headed gull/Netherlands/91/2008	EPI1010618|A/black-headed gull/Netherlands/91/2008	EPI1014469|A/black-headed gull/Netherlands/91/2008	EPI1010540|A/black-headed gull/Netherlands/91/2008	EPI1014118|A/black-headed gull/Netherlands/91/2008	EPI1011267|A/black-headed gull/Netherlands/91/2008	EPI1013865|A/black-headed gull/Netherlands/91/2008			A/black-headed gull/Netherlands/91/2008	A / H16N3	Europe / Netherlands	Chroicocephalus ridibundus					2008-07-14	2017-05-19
EPI_ISL_243658	EPI890011|A/black-headed gull/Netherlands/98/2008	EPI891333|A/black-headed gull/Netherlands/98/2008	EPI891044|A/black-headed gull/Netherlands/98/2008	EPI891111|A/black-headed gull/Netherlands/98/2008	EPI890021|A/black-headed gull/Netherlands/98/2008	EPI890370|A/black-headed gull/Netherlands/98/2008	EPI891501|A/black-headed gull/Netherlands/98/2008	EPI890444|A/black-headed gull/Netherlands/98/2008			A/black-headed gull/Netherlands/98/2008	A / H16N3	Europe / Netherlands	Chroicocephalus ridibundus			Poen,M.J.; Verhagen,J.H.; Vuong,O.; Scheuer,R.D.; Pas,S.D.; Fouchier,R.A.M.		2008-07-15	2016-10-07
EPI_ISL_243643	EPI890371|A/black-headed gull/Netherlands/3/2013	EPI891360|A/black-headed gull/Netherlands/3/2013	EPI890691|A/black-headed gull/Netherlands/3/2013	EPI889841|A/black-headed gull/Netherlands/3/2013	EPI889956|A/black-headed gull/Netherlands/3/2013	EPI890971|A/black-headed gull/Netherlands/3/2013	EPI890962|A/black-headed gull/Netherlands/3/2013	EPI890760|A/black-headed gull/Netherlands/3/2013			A/black-headed gull/Netherlands/3/2013	A / H16N3	Europe / Netherlands	Chroicocephalus ridibundus			Poen,M.J.; Verhagen,J.H.; Vuong,O.; Scheuer,R.D.; Pas,S.D.; Fouchier,R.A.M.		2013-06-29	2016-10-07
EPI_ISL_243642	EPI890912|A/black-headed gull/Netherlands/63/2008	EPI891329|A/black-headed gull/Netherlands/63/2008	EPI890380|A/black-headed gull/Netherlands/63/2008	EPI891108|A/black-headed gull/Netherlands/63/2008	EPI889821|A/black-headed gull/Netherlands/63/2008	EPI890634|A/black-headed gull/Netherlands/63/2008	EPI890849|A/black-headed gull/Netherlands/63/2008	EPI890972|A/black-headed gull/Netherlands/63/2008			A/black-headed gull/Netherlands/63/2008	A / H16N3	Europe / Netherlands	Chroicocephalus ridibundus			Poen,M.J.; Verhagen,J.H.; Vuong,O.; Scheuer,R.D.; Pas,S.D.; Fouchier,R.A.M.		2008-07-14	2016-10-07
EPI_ISL_243641	EPI891139|A/black-headed gull/Netherlands/8/2007	EPI891247|A/black-headed gull/Netherlands/8/2007	EPI889808|A/black-headed gull/Netherlands/8/2007	EPI891203|A/black-headed gull/Netherlands/8/2007	EPI890174|A/black-headed gull/Netherlands/8/2007	EPI890342|A/black-headed gull/Netherlands/8/2007	EPI890169|A/black-headed gull/Netherlands/8/2007	EPI891088|A/black-headed gull/Netherlands/8/2007			A/black-headed gull/Netherlands/8/2007	A / H16N3	Europe / Netherlands	Chroicocephalus ridibundus			Poen,M.J.; Verhagen,J.H.; Vuong,O.; Scheuer,R.D.; Pas,S.D.; Fouchier,R.A.M.		2007-07-05	2016-10-07
EPI_ISL_243626	EPI889923|A/black-headed gull/Netherlands/1/2011	EPI891369|A/black-headed gull/Netherlands/1/2011	EPI890297|A/black-headed gull/Netherlands/1/2011	EPI890089|A/black-headed gull/Netherlands/1/2011	EPI890939|A/black-headed gull/Netherlands/1/2011	EPI889718|A/black-headed gull/Netherlands/1/2011	EPI890225|A/black-headed gull/Netherlands/1/2011	EPI889957|A/black-headed gull/Netherlands/1/2011			A/black-headed gull/Netherlands/1/2011	A / H16N3	Europe / Netherlands	Chroicocephalus ridibundus			Poen,M.J.; Verhagen,J.H.; Vuong,O.; Scheuer,R.D.; Pas,S.D.; Fouchier,R.A.M.		2011-06-21	2016-10-07
EPI_ISL_243603	EPI889924|A/black-headed gull/Netherlands/93/2012	EPI891439|A/black-headed gull/Netherlands/93/2012	EPI890296|A/black-headed gull/Netherlands/93/2012	EPI890814|A/black-headed gull/Netherlands/93/2012	EPI889642|A/black-headed gull/Netherlands/93/2012	EPI891126|A/black-headed gull/Netherlands/93/2012	EPI889812|A/black-headed gull/Netherlands/93/2012	EPI890846|A/black-headed gull/Netherlands/93/2012			A/black-headed gull/Netherlands/93/2012	A / H16N3	Europe / Netherlands	Chroicocephalus ridibundus			Poen,M.J.; Verhagen,J.H.; Vuong,O.; Scheuer,R.D.; Pas,S.D.; Fouchier,R.A.M.		2012-07-17	2016-10-07
EPI_ISL_243597	EPI890446|A/black-headed gull/Netherlands/3/2015	EPI891270|A/black-headed gull/Netherlands/3/2015	EPI890698|A/black-headed gull/Netherlands/3/2015	EPI889683|A/black-headed gull/Netherlands/3/2015	EPI890838|A/black-headed gull/Netherlands/3/2015	EPI889617|A/black-headed gull/Netherlands/3/2015	EPI889919|A/black-headed gull/Netherlands/3/2015				A/black-headed gull/Netherlands/3/2015	A / H16N3	Europe / Netherlands	Chroicocephalus ridibundus			Poen,M.J.; Verhagen,J.H.; Vuong,O.; Scheuer,R.D.; Pas,S.D.; Fouchier,R.A.M.		2015-06-30	2016-10-07
EPI_ISL_243578	EPI889548|A/black-headed gull/Netherlands/3/2010	EPI891279|A/black-headed gull/Netherlands/3/2010	EPI890769|A/black-headed gull/Netherlands/3/2010	EPI890267|A/black-headed gull/Netherlands/3/2010	EPI890668|A/black-headed gull/Netherlands/3/2010	EPI890305|A/black-headed gull/Netherlands/3/2010	EPI891045|A/black-headed gull/Netherlands/3/2010	EPI890045|A/black-headed gull/Netherlands/3/2010			A/black-headed gull/Netherlands/3/2010	A / H16N3	Europe / Netherlands	Chroicocephalus ridibundus			Poen,M.J.; Verhagen,J.H.; Vuong,O.; Scheuer,R.D.; Pas,S.D.; Fouchier,R.A.M.		2010-07-14	2016-10-07
EPI_ISL_243577	EPI890868|A/black-headed gull/Netherlands/9/2010	EPI891486|A/black-headed gull/Netherlands/9/2010	EPI890552|A/black-headed gull/Netherlands/9/2010	EPI890306|A/black-headed gull/Netherlands/9/2010	EPI890241|A/black-headed gull/Netherlands/9/2010	EPI890601|A/black-headed gull/Netherlands/9/2010	EPI889546|A/black-headed gull/Netherlands/9/2010	EPI890067|A/black-headed gull/Netherlands/9/2010			A/black-headed gull/Netherlands/9/2010	A / H16N3	Europe / Netherlands	Chroicocephalus ridibundus			Poen,M.J.; Verhagen,J.H.; Vuong,O.; Scheuer,R.D.; Pas,S.D.; Fouchier,R.A.M.		2010-07-21	2016-10-07
EPI_ISL_243572	EPI889608|A/black-headed gull/Netherlands/7/2007	EPI891416|A/black-headed gull/Netherlands/7/2007	EPI890170|A/black-headed gull/Netherlands/7/2007	EPI890415|A/black-headed gull/Netherlands/7/2007	EPI890212|A/black-headed gull/Netherlands/7/2007	EPI889538|A/black-headed gull/Netherlands/7/2007	EPI889571|A/black-headed gull/Netherlands/7/2007	EPI890527|A/black-headed gull/Netherlands/7/2007			A/black-headed gull/Netherlands/7/2007	A / H16N3	Europe / Netherlands	Chroicocephalus ridibundus			Poen,M.J.; Verhagen,J.H.; Vuong,O.; Scheuer,R.D.; Pas,S.D.; Fouchier,R.A.M.		2007-07-05	2016-10-07
EPI_ISL_243571	EPI890686|A/black-headed gull/Netherlands/32/2009	EPI891277|A/black-headed gull/Netherlands/32/2009	EPI890198|A/black-headed gull/Netherlands/32/2009	EPI890766|A/black-headed gull/Netherlands/32/2009	EPI890665|A/black-headed gull/Netherlands/32/2009	EPI889537|A/black-headed gull/Netherlands/32/2009	EPI890609|A/black-headed gull/Netherlands/32/2009	EPI890217|A/black-headed gull/Netherlands/32/2009			A/black-headed gull/Netherlands/32/2009	A / H16N3	Europe / Netherlands	Chroicocephalus ridibundus			Poen,M.J.; Verhagen,J.H.; Vuong,O.; Scheuer,R.D.; Pas,S.D.; Fouchier,R.A.M.		2009-07-09	2016-10-07
EPI_ISL_243564	EPI890853|A/black-headed gull/Netherlands/4/2013	EPI891252|A/black-headed gull/Netherlands/4/2013	EPI889549|A/black-headed gull/Netherlands/4/2013	EPI890806|A/black-headed gull/Netherlands/4/2013	EPI889513|A/black-headed gull/Netherlands/4/2013	EPI889766|A/black-headed gull/Netherlands/4/2013	EPI890068|A/black-headed gull/Netherlands/4/2013	EPI891056|A/black-headed gull/Netherlands/4/2013			A/black-headed gull/Netherlands/4/2013	A / H16N3	Europe / Netherlands	Chroicocephalus ridibundus			Poen,M.J.; Verhagen,J.H.; Vuong,O.; Scheuer,R.D.; Pas,S.D.; Fouchier,R.A.M.		2013-07-06	2016-10-07
EPI_ISL_243560	EPI890857|A/black-headed gull/Netherlands/2/2015	EPI891460|A/black-headed gull/Netherlands/2/2015	EPI890481|A/black-headed gull/Netherlands/2/2015	EPI890318|A/black-headed gull/Netherlands/2/2015	EPI889505|A/black-headed gull/Netherlands/2/2015	EPI890493|A/black-headed gull/Netherlands/2/2015	EPI890118|A/black-headed gull/Netherlands/2/2015	EPI890894|A/black-headed gull/Netherlands/2/2015			A/black-headed gull/Netherlands/2/2015	A / H16N3	Europe / Netherlands	Chroicocephalus ridibundus			Poen,M.J.; Verhagen,J.H.; Vuong,O.; Scheuer,R.D.; Pas,S.D.; Fouchier,R.A.M.		2015-06-30	2016-10-07
EPI_ISL_243555	EPI890315|A/black-headed gull/Netherlands/5/2013	EPI891236|A/black-headed gull/Netherlands/5/2013	EPI890442|A/black-headed gull/Netherlands/5/2013	EPI890348|A/black-headed gull/Netherlands/5/2013	EPI890221|A/black-headed gull/Netherlands/5/2013	EPI891021|A/black-headed gull/Netherlands/5/2013	EPI889493|A/black-headed gull/Netherlands/5/2013	EPI889804|A/black-headed gull/Netherlands/5/2013			A/black-headed gull/Netherlands/5/2013	A / H16N3	Europe / Netherlands	Chroicocephalus ridibundus			Poen,M.J.; Verhagen,J.H.; Vuong,O.; Scheuer,R.D.; Pas,S.D.; Fouchier,R.A.M.		2013-07-06	2016-10-07
EPI_ISL_243551	EPI889476|A/black-headed gull/Netherlands/101/2008	EPI891427|A/black-headed gull/Netherlands/101/2008	EPI890199|A/black-headed gull/Netherlands/101/2008	EPI889907|A/black-headed gull/Netherlands/101/2008	EPI889648|A/black-headed gull/Netherlands/101/2008	EPI889972|A/black-headed gull/Netherlands/101/2008	EPI890841|A/black-headed gull/Netherlands/101/2008	EPI889593|A/black-headed gull/Netherlands/101/2008			A/black-headed gull/Netherlands/101/2008	A / H16N3	Europe / Netherlands	Chroicocephalus ridibundus			Poen,M.J.; Verhagen,J.H.; Vuong,O.; Scheuer,R.D.; Pas,S.D.; Fouchier,R.A.M.		2008-07-15	2016-10-07
EPI_ISL_243545	EPI891030|A/black-headed gull/Netherlands/4/2015	EPI891386|A/black-headed gull/Netherlands/4/2015	EPI889621|A/black-headed gull/Netherlands/4/2015	EPI890180|A/black-headed gull/Netherlands/4/2015	EPI891074|A/black-headed gull/Netherlands/4/2015	EPI889467|A/black-headed gull/Netherlands/4/2015	EPI889652|A/black-headed gull/Netherlands/4/2015	EPI889840|A/black-headed gull/Netherlands/4/2015			A/black-headed gull/Netherlands/4/2015	A / H16N3	Europe / Netherlands	Chroicocephalus ridibundus			Poen,M.J.; Verhagen,J.H.; Vuong,O.; Scheuer,R.D.; Pas,S.D.; Fouchier,R.A.M.		2015-06-30	2016-10-07
EPI_ISL_243544	EPI891165|A/black-headed gull/Netherlands/9/2007	EPI891457|A/black-headed gull/Netherlands/9/2007	EPI890394|A/black-headed gull/Netherlands/9/2007	EPI890082|A/black-headed gull/Netherlands/9/2007	EPI890037|A/black-headed gull/Netherlands/9/2007	EPI890185|A/black-headed gull/Netherlands/9/2007	EPI890529|A/black-headed gull/Netherlands/9/2007	EPI889465|A/black-headed gull/Netherlands/9/2007			A/black-headed gull/Netherlands/9/2007	A / H16N3	Europe / Netherlands	Chroicocephalus ridibundus			Poen,M.J.; Verhagen,J.H.; Vuong,O.; Scheuer,R.D.; Pas,S.D.; Fouchier,R.A.M.		2007-07-05	2016-10-07
EPI_ISL_243541	EPI889460|A/black-headed gull/Netherlands/29/2011	EPI891262|A/black-headed gull/Netherlands/29/2011	EPI890984|A/black-headed gull/Netherlands/29/2011	EPI891087|A/black-headed gull/Netherlands/29/2011	EPI890420|A/black-headed gull/Netherlands/29/2011	EPI890981|A/black-headed gull/Netherlands/29/2011	EPI889975|A/black-headed gull/Netherlands/29/2011	EPI890307|A/black-headed gull/Netherlands/29/2011			A/black-headed gull/Netherlands/29/2011	A / H16N3	Europe / Netherlands	Chroicocephalus ridibundus			Poen,M.J.; Verhagen,J.H.; Vuong,O.; Scheuer,R.D.; Pas,S.D.; Fouchier,R.A.M.		2011-06-27	2016-10-07
EPI_ISL_243532	EPI889793|A/black-headed gull/Netherlands/32/2011	EPI891466|A/black-headed gull/Netherlands/32/2011	EPI889988|A/black-headed gull/Netherlands/32/2011	EPI891189|A/black-headed gull/Netherlands/32/2011	EPI890086|A/black-headed gull/Netherlands/32/2011	EPI889442|A/black-headed gull/Netherlands/32/2011	EPI889807|A/black-headed gull/Netherlands/32/2011	EPI889515|A/black-headed gull/Netherlands/32/2011			A/black-headed gull/Netherlands/32/2011	A / H16N3	Europe / Netherlands	Chroicocephalus ridibundus			Poen,M.J.; Verhagen,J.H.; Vuong,O.; Scheuer,R.D.; Pas,S.D.; Fouchier,R.A.M.		2011-06-27	2016-10-07
EPI_ISL_243529	EPI889436|A/black-headed gull/Netherlands/22/2009	EPI891245|A/black-headed gull/Netherlands/22/2009	EPI890755|A/black-headed gull/Netherlands/22/2009	EPI890364|A/black-headed gull/Netherlands/22/2009	EPI890835|A/black-headed gull/Netherlands/22/2009	EPI889637|A/black-headed gull/Netherlands/22/2009	EPI889550|A/black-headed gull/Netherlands/22/2009	EPI890163|A/black-headed gull/Netherlands/22/2009			A/black-headed gull/Netherlands/22/2009	A / H16N3	Europe / Netherlands	Chroicocephalus ridibundus			Poen,M.J.; Verhagen,J.H.; Vuong,O.; Scheuer,R.D.; Pas,S.D.; Fouchier,R.A.M.		2009-07-22	2016-10-07
EPI_ISL_243528	EPI890576|A/black-headed gull/Netherlands/16/2009	EPI891228|A/black-headed gull/Netherlands/16/2009	EPI889435|A/black-headed gull/Netherlands/16/2009	EPI889738|A/black-headed gull/Netherlands/16/2009	EPI890108|A/black-headed gull/Netherlands/16/2009	EPI890473|A/black-headed gull/Netherlands/16/2009	EPI890083|A/black-headed gull/Netherlands/16/2009	EPI891089|A/black-headed gull/Netherlands/16/2009			A/black-headed gull/Netherlands/16/2009	A / H16N3	Europe / Netherlands	Chroicocephalus ridibundus			Poen,M.J.; Verhagen,J.H.; Vuong,O.; Scheuer,R.D.; Pas,S.D.; Fouchier,R.A.M.		2009-07-15	2016-10-07
EPI_ISL_243516	EPI891178|A/black-headed gull/Netherlands/114/2012	EPI891332|A/black-headed gull/Netherlands/114/2012	EPI889414|A/black-headed gull/Netherlands/114/2012	EPI889545|A/black-headed gull/Netherlands/114/2012	EPI889622|A/black-headed gull/Netherlands/114/2012	EPI889665|A/black-headed gull/Netherlands/114/2012	EPI891199|A/black-headed gull/Netherlands/114/2012	EPI890111|A/black-headed gull/Netherlands/114/2012			A/black-headed gull/Netherlands/114/2012	A / H16N3	Europe / Netherlands	Chroicocephalus ridibundus			Poen,M.J.; Verhagen,J.H.; Vuong,O.; Scheuer,R.D.; Pas,S.D.; Fouchier,R.A.M.		2012-07-21	2016-10-07
EPI_ISL_243512	EPI890391|A/black-headed gull/Netherlands/28/2009	EPI891431|A/black-headed gull/Netherlands/28/2009	EPI890699|A/black-headed gull/Netherlands/28/2009	EPI889439|A/black-headed gull/Netherlands/28/2009	EPI890017|A/black-headed gull/Netherlands/28/2009	EPI890158|A/black-headed gull/Netherlands/28/2009	EPI889954|A/black-headed gull/Netherlands/28/2009	EPI889409|A/black-headed gull/Netherlands/28/2009			A/black-headed gull/Netherlands/28/2009	A / H16N3	Europe / Netherlands	Chroicocephalus ridibundus			Poen,M.J.; Verhagen,J.H.; Vuong,O.; Scheuer,R.D.; Pas,S.D.; Fouchier,R.A.M.		2009-07-22	2016-10-07
EPI_ISL_243499	EPI890165|A/black-headed gull/Netherlands/81/2008	EPI891410|A/black-headed gull/Netherlands/81/2008	EPI890358|A/black-headed gull/Netherlands/81/2008	EPI889385|A/black-headed gull/Netherlands/81/2008	EPI890093|A/black-headed gull/Netherlands/81/2008	EPI891131|A/black-headed gull/Netherlands/81/2008	EPI890456|A/black-headed gull/Netherlands/81/2008	EPI890900|A/black-headed gull/Netherlands/81/2008			A/black-headed gull/Netherlands/81/2008	A / H16N3	Europe / Netherlands	Chroicocephalus ridibundus			Poen,M.J.; Verhagen,J.H.; Vuong,O.; Scheuer,R.D.; Pas,S.D.; Fouchier,R.A.M.		2008-07-14	2016-10-07
EPI_ISL_243469	EPI889503|A/black-headed gull/Netherlands/14/2009	EPI891494|A/black-headed gull/Netherlands/14/2009	EPI889589|A/black-headed gull/Netherlands/14/2009	EPI890652|A/black-headed gull/Netherlands/14/2009	EPI889348|A/black-headed gull/Netherlands/14/2009	EPI890208|A/black-headed gull/Netherlands/14/2009	EPI891095|A/black-headed gull/Netherlands/14/2009	EPI889492|A/black-headed gull/Netherlands/14/2009			A/black-headed gull/Netherlands/14/2009	A / H16N3	Europe / Netherlands	Chroicocephalus ridibundus			Poen,M.J.; Verhagen,J.H.; Vuong,O.; Scheuer,R.D.; Pas,S.D.; Fouchier,R.A.M.		2009-07-15	2016-10-07
EPI_ISL_243464	EPI889342|A/black-headed gull/Netherlands/13/2011	EPI891244|A/black-headed gull/Netherlands/13/2011	EPI890334|A/black-headed gull/Netherlands/13/2011	EPI890053|A/black-headed gull/Netherlands/13/2011	EPI891115|A/black-headed gull/Netherlands/13/2011	EPI889877|A/black-headed gull/Netherlands/13/2011	EPI891022|A/black-headed gull/Netherlands/13/2011	EPI889962|A/black-headed gull/Netherlands/13/2011			A/black-headed gull/Netherlands/13/2011	A / H16N3	Europe / Netherlands	Chroicocephalus ridibundus			Poen,M.J.; Verhagen,J.H.; Vuong,O.; Scheuer,R.D.; Pas,S.D.; Fouchier,R.A.M.		2011-06-21	2016-10-07
EPI_ISL_243463		EPI891339|A/black-headed gull/Netherlands/5/2015	EPI889846|A/black-headed gull/Netherlands/5/2015	EPI889394|A/black-headed gull/Netherlands/5/2015	EPI890081|A/black-headed gull/Netherlands/5/2015	EPI889340|A/black-headed gull/Netherlands/5/2015	EPI890690|A/black-headed gull/Netherlands/5/2015	EPI889619|A/black-headed gull/Netherlands/5/2015			A/black-headed gull/Netherlands/5/2015	A / H16N3	Europe / Netherlands	Chroicocephalus ridibundus			Poen,M.J.; Verhagen,J.H.; Vuong,O.; Scheuer,R.D.; Pas,S.D.; Fouchier,R.A.M.		2015-06-30	2016-10-07
EPI_ISL_243454	EPI890709|A/black-headed gull/Netherlands/2/2013	EPI891237|A/black-headed gull/Netherlands/2/2013	EPI889329|A/black-headed gull/Netherlands/2/2013	EPI889491|A/black-headed gull/Netherlands/2/2013	EPI890920|A/black-headed gull/Netherlands/2/2013	EPI890970|A/black-headed gull/Netherlands/2/2013	EPI890787|A/black-headed gull/Netherlands/2/2013	EPI890353|A/black-headed gull/Netherlands/2/2013			A/black-headed gull/Netherlands/2/2013	A / H16N3	Europe / Netherlands	Chroicocephalus ridibundus			Poen,M.J.; Verhagen,J.H.; Vuong,O.; Scheuer,R.D.; Pas,S.D.; Fouchier,R.A.M.		2013-06-29	2016-10-07
EPI_ISL_243433	EPI890392|A/black-headed gull/Netherlands/11/2010	EPI891288|A/black-headed gull/Netherlands/11/2010	EPI890536|A/black-headed gull/Netherlands/11/2010	EPI889305|A/black-headed gull/Netherlands/11/2010	EPI889791|A/black-headed gull/Netherlands/11/2010	EPI889339|A/black-headed gull/Netherlands/11/2010	EPI890010|A/black-headed gull/Netherlands/11/2010	EPI890184|A/black-headed gull/Netherlands/11/2010			A/black-headed gull/Netherlands/11/2010	A / H16N3	Europe / Netherlands	Chroicocephalus ridibundus			Poen,M.J.; Verhagen,J.H.; Vuong,O.; Scheuer,R.D.; Pas,S.D.; Fouchier,R.A.M.		2010-07-21	2016-10-07
EPI_ISL_243432	EPI890874|A/black-headed gull/Netherlands/92/2008	EPI891363|A/black-headed gull/Netherlands/92/2008	EPI890535|A/black-headed gull/Netherlands/92/2008	EPI889978|A/black-headed gull/Netherlands/92/2008	EPI889303|A/black-headed gull/Netherlands/92/2008	EPI889609|A/black-headed gull/Netherlands/92/2008	EPI890731|A/black-headed gull/Netherlands/92/2008	EPI890821|A/black-headed gull/Netherlands/92/2008			A/black-headed gull/Netherlands/92/2008	A / H16N3	Europe / Netherlands	Chroicocephalus ridibundus			Poen,M.J.; Verhagen,J.H.; Vuong,O.; Scheuer,R.D.; Pas,S.D.; Fouchier,R.A.M.		2008-07-14	2016-10-07
EPI_ISL_243430	EPI890277|A/black-headed gull/Netherlands/99/2008	EPI891398|A/black-headed gull/Netherlands/99/2008	EPI890379|A/black-headed gull/Netherlands/99/2008	EPI890610|A/black-headed gull/Netherlands/99/2008	EPI890035|A/black-headed gull/Netherlands/99/2008	EPI889301|A/black-headed gull/Netherlands/99/2008	EPI889457|A/black-headed gull/Netherlands/99/2008	EPI889456|A/black-headed gull/Netherlands/99/2008			A/black-headed gull/Netherlands/99/2008	A / H16N3	Europe / Netherlands	Chroicocephalus ridibundus			Poen,M.J.; Verhagen,J.H.; Vuong,O.; Scheuer,R.D.; Pas,S.D.; Fouchier,R.A.M.		2008-07-15	2016-10-07
EPI_ISL_243424	EPI890723|A/black-headed gull/Netherlands/107/2012	EPI891233|A/black-headed gull/Netherlands/107/2012	EPI889294|A/black-headed gull/Netherlands/107/2012	EPI890404|A/black-headed gull/Netherlands/107/2012	EPI889569|A/black-headed gull/Netherlands/107/2012	EPI899584|A/black-headed gull/Netherlands/107/2012	EPI899585|A/black-headed gull/Netherlands/107/2012	EPI891171|A/black-headed gull/Netherlands/107/2012			A/black-headed gull/Netherlands/107/2012	A / H16N3	Europe / Netherlands	Chroicocephalus ridibundus			Poen,M.J.; Verhagen,J.H.; Vuong,O.; Scheuer,R.D.; Pas,S.D.; Fouchier,R.A.M.		2012-07-19	2016-10-07
EPI_ISL_376203	EPI1537047|A/black-headed Gull/Netherlands/5/2017	EPI1537073|A/black-headed Gull/Netherlands/5/2017	EPI1537084|A/black-headed Gull/Netherlands/5/2017	EPI1537010|A/black-headed Gull/Netherlands/5/2017	EPI1537008|A/black-headed Gull/Netherlands/5/2017	EPI1537066|A/black-headed Gull/Netherlands/5/2017	EPI1537037|A/black-headed Gull/Netherlands/5/2017	EPI1537069|A/black-headed Gull/Netherlands/5/2017			A/black-headed Gull/Netherlands/5/2017	A / H16N3	Europe / Netherlands	Chroicocephalus ridibundus			Poen,M.J.; Vuong,O.; Scheuer,R.D.; Pas,S.D.; Fouchier,R.A.M.		2017-07-03	2018-11-16
EPI_ISL_267361	EPI1010865|A/black-headed gull/Netherlands/30/2014	EPI1010888|A/black-headed gull/Netherlands/30/2014	EPI1011167|A/black-headed gull/Netherlands/30/2014	EPI1010982|A/black-headed gull/Netherlands/30/2014	EPI1013748|A/black-headed gull/Netherlands/30/2014	EPI1013600|A/black-headed gull/Netherlands/30/2014	EPI1013699|A/black-headed gull/Netherlands/30/2014	EPI1013920|A/black-headed gull/Netherlands/30/2014			A/black-headed gull/Netherlands/30/2014	A / H16N6	Europe / Netherlands	Chroicocephalus ridibundus					2014-07-11	2017-05-19
EPI_ISL_267354	EPI1011293|A/black-headed gull/Netherlands/72/2008	EPI1010856|A/black-headed gull/Netherlands/72/2008	EPI1010852|A/black-headed gull/Netherlands/72/2008	EPI1013314|A/black-headed gull/Netherlands/72/2008	EPI1013517|A/black-headed gull/Netherlands/72/2008	EPI1011183|A/black-headed gull/Netherlands/72/2008	EPI1014097|A/black-headed gull/Netherlands/72/2008	EPI1013290|A/black-headed gull/Netherlands/72/2008			A/black-headed gull/Netherlands/72/2008	A / H16N8	Europe / Netherlands	Chroicocephalus ridibundus					2008-07-14	2017-05-19
EPI_ISL_267170	EPI1011063|A/black-headed gull/Netherlands/120/2012	EPI1010633|A/black-headed gull/Netherlands/120/2012	EPI1010673|A/black-headed gull/Netherlands/120/2012	EPI1013425|A/black-headed gull/Netherlands/120/2012	EPI1014445|A/black-headed gull/Netherlands/120/2012	EPI1011049|A/black-headed gull/Netherlands/120/2012	EPI1010554|A/black-headed gull/Netherlands/120/2012	EPI1014306|A/black-headed gull/Netherlands/120/2012			A/black-headed gull/Netherlands/120/2012	A / H16N6	Europe / Netherlands	Chroicocephalus ridibundus					2012-06-20	2017-05-19
EPI_ISL_267157	EPI1010918|A/black-headed gull/Netherlands/24/2009	EPI1013831|A/black-headed gull/Netherlands/24/2009	EPI1013379|A/black-headed gull/Netherlands/24/2009	EPI1027954|A/black-headed gull/Netherlands/24/2009	EPI1010541|A/black-headed gull/Netherlands/24/2009	EPI1014781|A/black-headed gull/Netherlands/24/2009	EPI1011327|A/black-headed gull/Netherlands/24/2009	EPI1014692|A/black-headed gull/Netherlands/24/2009			A/black-headed gull/Netherlands/24/2009	A / H16N3	Europe / Netherlands	Chroicocephalus ridibundus					2009-07-22	2017-05-19
EPI_ISL_243413	EPI891097|A/black-headed gull/Netherlands/35/2009	EPI891430|A/black-headed gull/Netherlands/35/2009	EPI890580|A/black-headed gull/Netherlands/35/2009	EPI890749|A/black-headed gull/Netherlands/35/2009	EPI890090|A/black-headed gull/Netherlands/35/2009	EPI889282|A/black-headed gull/Netherlands/35/2009	EPI890464|A/black-headed gull/Netherlands/35/2009	EPI890161|A/black-headed gull/Netherlands/35/2009			A/black-headed gull/Netherlands/35/2009	A / H16N3	Europe / Netherlands	Chroicocephalus ridibundus			Poen,M.J.; Verhagen,J.H.; Vuong,O.; Scheuer,R.D.; Pas,S.D.; Fouchier,R.A.M.		2009-07-09	2016-10-07
EPI_ISL_243411	EPI890624|A/black-headed gull/Netherlands/14/2010	EPI891264|A/black-headed gull/Netherlands/14/2010	EPI890145|A/black-headed gull/Netherlands/14/2010	EPI889420|A/black-headed gull/Netherlands/14/2010	EPI889280|A/black-headed gull/Netherlands/14/2010	EPI890478|A/black-headed gull/Netherlands/14/2010	EPI889806|A/black-headed gull/Netherlands/14/2010	EPI890935|A/black-headed gull/Netherlands/14/2010			A/black-headed gull/Netherlands/14/2010	A / H16N3	Europe / Netherlands	Chroicocephalus ridibundus			Poen,M.J.; Verhagen,J.H.; Vuong,O.; Scheuer,R.D.; Pas,S.D.; Fouchier,R.A.M.		2010-07-21	2016-10-07
EPI_ISL_291180	EPI1140086|A-PB2_A/Black-headed_Gull/Netherlands/08016893/2008_(H16N3)	EPI1140087|A-PB1_A/Black-headed_Gull/Netherlands/08016893/2008_(H16N3)	EPI1140085|A-PA_A/Black-headed_Gull/Netherlands/08016893/2008_(H16N3)	EPI1140089|A-HA_H16_A/Black-headed_Gull/Netherlands/08016893/2008_(H16N3)	EPI1140082|A-NP_A/Black-headed_Gull/Netherlands/08016893/2008_(H16N3)	EPI1140088|A-NA_N3_A/Black-headed_Gull/Netherlands/08016893/2008_(H16N3)	EPI1140084|A-MP_A/Black-headed_Gull/Netherlands/08016893/2008_(H16N3)	EPI1140083|A-NS_A/Black-headed_Gull/Netherlands/08016893/2008_(H16N3)			A/Black-headed Gull/Netherlands/08016893/2008	A / H16N3	Europe / Netherlands / Ijsselmeer	Chroicocephalus ridibundus	Saskia Bergervoet (Wageningen Bioveterinary Research)	Wageningen Bioveterinary Research	Bergervoet, Saskia; Heutink, Rene; Harders, Frank; Beerens, Nancy		2008-08-14	2018-01-12
EPI_ISL_19776590	EPI4095396|A/Black-headed gull/Sweden/SVA250219SZ0371/FB045871/H-2024	EPI4095397|A/Black-headed gull/Sweden/SVA250219SZ0371/FB045871/H-2024	EPI4095398|A/Black-headed gull/Sweden/SVA250219SZ0371/FB045871/H-2024	EPI4095399|A/Black-headed gull/Sweden/SVA250219SZ0371/FB045871/H-2024	EPI4095400|A/Black-headed gull/Sweden/SVA250219SZ0371/FB045871/H-2024	EPI4095401|A/Black-headed gull/Sweden/SVA250219SZ0371/FB045871/H-2024	EPI4095402|A/Black-headed gull/Sweden/SVA250219SZ0371/FB045871/H-2024	EPI4095403|A/Black-headed gull/Sweden/SVA250219SZ0371/FB045871/H-2024			A/Black-headed gull/Sweden/SVA250219SZ0371/FB045871/H-2024	A / H16N3	Europe / Sweden / Kalmar Lan / Kalmar Kommun / Ottenby Bird Observatory	Chroicocephalus ridibundus	Siamak Zohari (Swedish Veterinary Agency (SVA))	Swedish Veterinary Agency (SVA)	Siamak,Zohari		2024-07-29	2025-03-13
EPI_ISL_372111	EPI1525322|A/ruddy turnstone/Delaware Bay/486/2014	EPI1525324|A/ruddy turnstone/Delaware Bay/486/2014	EPI1525320|A/ruddy turnstone/Delaware Bay/486/2014	EPI1525319|A/ruddy turnstone/Delaware Bay/486/2014	EPI1525321|A/ruddy turnstone/Delaware Bay/486/2014	EPI1525326|A/ruddy turnstone/Delaware Bay/486/2014	EPI1525325|A/ruddy turnstone/Delaware Bay/486/2014	EPI1525323|A/ruddy turnstone/Delaware Bay/486/2014			A/ruddy turnstone/Delaware Bay/486/2014	A / H16N3	North America / United States	Arenaria interpres			Hicks,J.T.; Friedman,K.; Qiu,X.; Kim,D.-K.; Hixson,J.; Krauss,S.; Bahl,J.		2014-05-21	2019-03-15
EPI_ISL_397694	EPI1622827|A/ruddy turnstone/New Jersey/AI13-2872/2013	EPI1622826|A/ruddy turnstone/New Jersey/AI13-2872/2013	EPI1622825|A/ruddy turnstone/New Jersey/AI13-2872/2013	EPI1622820|A/ruddy turnstone/New Jersey/AI13-2872/2013	EPI1622823|A/ruddy turnstone/New Jersey/AI13-2872/2013	EPI1622822|A/ruddy turnstone/New Jersey/AI13-2872/2013	EPI1622821|A/ruddy turnstone/New Jersey/AI13-2872/2013	EPI1622824|A/ruddy turnstone/New Jersey/AI13-2872/2013			A/ruddy turnstone/New Jersey/AI13-2872/2013	A / H16N3	North America / United States / New Jersey	Ruddy turnstone			Tan,G.; Pickett,B.; Fedorova,N.; Amedeo,P.; Hu,L.; Christensen,J.; Miller,J.; Durbin,A.; Williams,T.; Poulson,R.; Stallknecht,D.		2013-05-15	2018-06-18
EPI_ISL_19646713	EPI3757234|EPI20250263	EPI3757235|EPI20250221	EPI3757233|EPI20250305	EPI3757237|EPI20250137	EPI3757230|EPI20250431	EPI3757236|EPI20250179	EPI3757232|EPI20250347	EPI3757231|EPI20250389			A/black-headed-gull/Hebei/Qinhuangdao1286/2021(H16N3)	A / H16N3	Asia / China	Black-headed gull	Hongliang Chai (Northeast Forestry University / College of Wildlife Resources)	Northeast Forestry University			2021-10-01	2025-01-06
EPI_ISL_19646712	EPI3757226|EPI20250262	EPI3757227|EPI20250220	EPI3757225|EPI20250304	EPI3757229|EPI20250136	EPI3757222|EPI20250430	EPI3757228|EPI20250178	EPI3757224|EPI20250346	EPI3757223|EPI20250388			A/black-headed-gull/Hebei/Qinhuangdao1446/2021(H16N3)	A / H16N3	Asia / China	Black-headed gull	Hongliang Chai (Northeast Forestry University / College of Wildlife Resources)	Northeast Forestry University			2021-10-01	2025-01-06
EPI_ISL_19646711	EPI3757218|EPI20250261	EPI3757219|EPI20250219	EPI3757217|EPI20250303	EPI3757221|EPI20250135	EPI3757214|EPI20250429	EPI3757220|EPI20250177	EPI3757216|EPI20250345	EPI3757215|EPI20250387			A/black-headed-gull/Hebei/Qinhuangdao1356/2021(H16N3)	A / H16N3	Asia / China	Black-headed gull	Hongliang Chai (Northeast Forestry University / College of Wildlife Resources)	Northeast Forestry University			2021-10-01	2025-01-06
EPI_ISL_19646709	EPI3757202|EPI20250259	EPI3757203|EPI20250217	EPI3757201|EPI20250301	EPI3757205|EPI20250133	EPI3757198|EPI20250427	EPI3757204|EPI20250175	EPI3757200|EPI20250343	EPI3757199|EPI20250385			A/black-headed gull/Shaanxi/e156/2017(H16N3)	A / H16N3	Asia / China	Black-headed gull	Hongliang Chai (Northeast Forestry University / College of Wildlife Resources)	Northeast Forestry University			2017-04-01	2025-01-06
EPI_ISL_379792				EPI1556382|A/Black-headed gull/Sweden/9479/2005							A/Black-headed gull/Sweden/9479/2005	A / H16N3	Europe / Sweden	Black-headed gull			Verhagen,J.H.; Waldenstrom,J.		2005-07-20	2018-10-08
EPI_ISL_379791				EPI1556381|A/Black-headed gull/Sweden/9478/2005							A/Black-headed gull/Sweden/9478/2005	A / H16N3	Europe / Sweden	Black-headed gull			Verhagen,J.H.; Waldenstrom,J.		2005-07-20	2018-10-08
EPI_ISL_378635	EPI1550926|A/Black-Headed Gull/Utluk/2-2-08/2011	EPI1550925|A/Black-Headed Gull/Utluk/2-2-08/2011	EPI1550924|A/Black-Headed Gull/Utluk/2-2-08/2011	EPI1550919|A/Black-Headed Gull/Utluk/2-2-08/2011	EPI1550922|A/Black-Headed Gull/Utluk/2-2-08/2011	EPI1550920|A/Black-Headed Gull/Utluk/2-2-08/2011	EPI1550921|A/Black-Headed Gull/Utluk/2-2-08/2011	EPI1550923|A/Black-Headed Gull/Utluk/2-2-08/2011			A/Black-Headed Gull/Utluk/2-2-08/2011	A / H16N3	Europe / Ukraine	Black-headed gull			Muzyka,D.; Rula,O.; Fereidouni,S.; Pantin-Jackwood,M.		2011-08-02	2019-01-02
EPI_ISL_17978928	EPI2618282|A/herring gull/Poland/P092/2020	EPI2618288|A/herring gull/Poland/P092/2020	EPI2618287|A/herring gull/Poland/P092/2020	EPI2618283|A/herring gull/Poland/P092/2020	EPI2618281|A/herring gull/Poland/P092/2020	EPI2618285|A/herring gull/Poland/P092/2020	EPI2618284|A/herring gull/Poland/P092/2020	EPI2618286|A/herring gull/Poland/P092/2020			A/herring gull/Poland/P092/2020	A / H16N3	Europe / Poland / West Pomeranian Voivodeship / Jarosławiec	Herring gull	Kamila Dziadek (National Veterinary Research Institute / Department of Poultry Diseases)	National Veterinary Research Institute	Dziadek,Kamila; Swieton,Edyta; Kozak, Edyta; Wyrostek, Krzysztof; Smietanka,Krzysztof		2020-10-28	2023-07-11
EPI_ISL_19646717	EPI3757266|EPI20250268	EPI3757267|EPI20250226	EPI3757265|EPI20250310	EPI3757269|EPI20250142	EPI3757262|EPI20250436	EPI3757268|EPI20250184	EPI3757264|EPI20250352	EPI3757263|EPI20250394			A/shorebird/Hebei/Qinhuangdao1086/2022(H16N3)	A / H16N3	Asia / China	Wild waterfowl	Hongliang Chai (Northeast Forestry University / College of Wildlife Resources)	Northeast Forestry University			2022-10-01	2025-01-06
EPI_ISL_19646716	EPI3757258|EPI20250266	EPI3757259|EPI20250224	EPI3757257|EPI20250308	EPI3757261|EPI20250140	EPI3757254|EPI20250434	EPI3757260|EPI20250182	EPI3757256|EPI20250350	EPI3757255|EPI20250392			A/shorebird/Tibet/XZ2646/2022(H16N3)	A / H16N3	Asia / China	Wild waterfowl	Hongliang Chai (Northeast Forestry University / College of Wildlife Resources)	Northeast Forestry University			2022-08-01	2025-01-06
EPI_ISL_19646715	EPI3757250|EPI20250265	EPI3757251|EPI20250223	EPI3757249|EPI20250307	EPI3757253|EPI20250139	EPI3757246|EPI20250433	EPI3757252|EPI20250181	EPI3757248|EPI20250349	EPI3757247|EPI20250391			A/shorebird/Tibet/XZ2636/2022(H16N3)	A / H16N3	Asia / China	Wild waterfowl	Hongliang Chai (Northeast Forestry University / College of Wildlife Resources)	Northeast Forestry University			2022-08-01	2025-01-06
EPI_ISL_19646714	EPI3757242|EPI20250264	EPI3757243|EPI20250222	EPI3757241|EPI20250306	EPI3757245|EPI20250138	EPI3757238|EPI20250432	EPI3757244|EPI20250180	EPI3757240|EPI20250348	EPI3757239|EPI20250390			A/shorebird/Hebei/Qinhuangdao308/2021(H16N3)	A / H16N3	Asia / China	Wild waterfowl	Hongliang Chai (Northeast Forestry University / College of Wildlife Resources)	Northeast Forestry University			2021-04-01	2025-01-06
EPI_ISL_19646710	EPI3757210|EPI20250260	EPI3757211|EPI20250218	EPI3757209|EPI20250302	EPI3757213|EPI20250134	EPI3757206|EPI20250428	EPI3757212|EPI20250176	EPI3757208|EPI20250344	EPI3757207|EPI20250386			A/shorebird/Xinjiang/XJ56/2017(H16N2)	A / H16N2	Asia / China	Wild waterfowl	Hongliang Chai (Northeast Forestry University / College of Wildlife Resources)	Northeast Forestry University			2017-09-01	2025-01-06
EPI_ISL_19646708	EPI3757194|EPI20250258	EPI3757195|EPI20250216	EPI3757193|EPI20250300	EPI3757197|EPI20250132	EPI3757190|EPI20250426	EPI3757196|EPI20250174	EPI3757192|EPI20250342	EPI3757191|EPI20250384			A/shorebird/Hebei/Qinhuangdao547/2016(H16N3)	A / H16N3	Asia / China	Wild waterfowl	Hongliang Chai (Northeast Forestry University / College of Wildlife Resources)	Northeast Forestry University			2016-10-01	2025-01-06
EPI_ISL_19646707	EPI3757186|EPI20250257	EPI3757187|EPI20250215	EPI3757185|EPI20250299	EPI3757189|EPI20250131	EPI3757182|EPI20250425	EPI3757188|EPI20250173	EPI3757184|EPI20250341	EPI3757183|EPI20250383			A/Anatidae/Heilongjiang/M46/2014(H16N3)	A / H16N3	Asia / China	Wild waterfowl	Hongliang Chai (Northeast Forestry University / College of Wildlife Resources)	Northeast Forestry University			2014-10-01	2025-01-06
EPI_ISL_19646706	EPI3757178|EPI20250256	EPI3757179|EPI20250214	EPI3757177|EPI20250298	EPI3757181|EPI20250130	EPI3757174|EPI20250424	EPI3757180|EPI20250172	EPI3757176|EPI20250340	EPI3757175|EPI20250382			A/Anatidae/Heilongjiang/M7/2014(H16N3)	A / H16N3	Asia / China	Wild waterfowl	Hongliang Chai (Northeast Forestry University / College of Wildlife Resources)	Northeast Forestry University			2014-10-01	2025-01-06
EPI_ISL_19646705	EPI3757170|EPI20250255	EPI3757171|EPI20250213	EPI3757169|EPI20250297	EPI3757173|EPI20250129	EPI3757166|EPI20250423	EPI3757172|EPI20250171	EPI3757168|EPI20250339	EPI3757167|EPI20250381			A/Anatidae/Heilongjiang/M1/2014(H16N3)	A / H16N3	Asia / China	Wild waterfowl	Hongliang Chai (Northeast Forestry University / College of Wildlife Resources)	Northeast Forestry University			2014-10-01	2025-01-06

### Sheet: Table S3
Date	InfA_population_weighted	H1_population_weighted	H3_population_weighted	H5_population_weighted
2024-09-01	1174.56	0	NA	1318.72
2024-09-02	484.797	0	NA	0
2024-09-03	1251.24	0	NA	0
2024-09-04	1488.11	0	NA	18.3527
2024-09-05	1494.13	0	NA	0
2024-09-06	1746.91	0	NA	0
2024-09-07	2041.05	0	NA	0
2024-09-08	1117.73	0	NA	0
2024-09-09	927.765	0	NA	0
2024-09-10	1143.44	0	NA	0
2024-09-11	1368.07	0	NA	0
2024-09-12	1885.61	0	NA	0
2024-09-13	857.985	0	NA	66.0733
2024-09-14	1301	0	NA	0
2024-09-15	1045.36	0	NA	0
2024-09-16	966.502	0	NA	0
2024-09-17	1384.65	NA	NA	0
2024-09-18	1583.69	NA	NA	0
2024-09-19	2097.92	0	NA	0
2024-09-20	823.982	NA	NA	0
2024-09-21	2192.96	0	NA	0
2024-09-22	423.259	NA	NA	0
2024-09-23	694.744	NA	NA	0
2024-09-24	521.958	NA	NA	0
2024-09-25	837.907	NA	NA	0
2024-09-26	4234.63	NA	NA	NA
2024-09-27	2392.34	NA	NA	NA
2024-09-28	460.5	NA	NA	0
2024-09-29	166.011	NA	NA	0
2024-09-30	811.293	NA	NA	45.7927
2024-10-01	1241.88	NA	NA	172.406
2024-10-02	1586.39	NA	NA	215.088
2024-10-03	1509.37	NA	NA	0
2024-10-04	1238.85	NA	NA	202.683
2024-10-05	1320.23	NA	NA	0
2024-10-06	357.515	NA	NA	0
2024-10-07	2024.86	NA	NA	93.8269
2024-10-08	922.682	NA	NA	0
2024-10-09	2339.84	NA	NA	169.674
2024-10-10	1346.27	NA	NA	0
2024-10-11	2580.39	NA	NA	371.924
2024-10-12	1571.78	NA	NA	0
2024-10-13	1886.18	NA	NA	0
2024-10-14	2019.69	NA	NA	37.0973
2024-10-15	2073.08	NA	NA	0
2024-10-16	3186.49	NA	NA	79.7905
2024-10-17	6628.46	NA	NA	211.103
2024-10-18	1179.3	NA	NA	24.2487
2024-10-19	4688.54	NA	NA	0
2024-10-20	2256.65	NA	NA	0
2024-10-21	2861.72	NA	NA	443.865
2024-10-22	3880.84	NA	NA	0
2024-10-23	3881.38	NA	NA	1402.45
2024-10-24	2146.41	NA	NA	199.726
2024-10-25	3154.18	NA	NA	582.542
2024-10-26	3487.26	NA	NA	0
2024-10-27	2920.26	NA	NA	0
2024-10-28	6102.41	NA	NA	1033.74
2024-10-29	2993.28	NA	NA	387.455
2024-10-30	16000.2	NA	NA	5888.92
2024-10-31	8325.95	NA	NA	1246.47
2024-11-01	11047	NA	NA	4237.4
2024-11-02	5742.47	NA	NA	804.043
2024-11-03	34772.3	NA	NA	11309.6
2024-11-04	33444.7	NA	NA	17947.7
2024-11-05	5678.97	NA	NA	264.681
2024-11-06	69900.4	NA	NA	29530
2024-11-07	6396.56	NA	NA	833.19
2024-11-08	10495.9	NA	NA	3402.13
2024-11-09	9561.62	NA	NA	2501.35
2024-11-10	32725.1	NA	NA	21188.5
2024-11-11	26248.1	NA	NA	19573.8
2024-11-12	11371	NA	NA	4864.46
2024-11-13	43558.6	NA	NA	21241.7
2024-11-14	47920.5	NA	NA	2696.26
2024-11-15	7852.72	NA	NA	974.695
2024-11-16	9339.42	NA	NA	1453.58
2024-11-17	15794.3	NA	NA	7630.92
2024-11-18	19690.6	NA	NA	7357.54
2024-11-19	11251.8	NA	NA	2874.49
2024-11-20	25208.1	NA	NA	8853.26
2024-11-21	11012.1	NA	NA	2278.29
2024-11-22	14141	NA	NA	2192.22
2024-11-23	12475.5	NA	NA	2431.1
2024-11-24	31968.3	NA	NA	13005.1
2024-11-25	30259.4	NA	NA	15006
2024-11-26	13777.5	NA	NA	2181.84
2024-11-27	46957.2	NA	NA	11314
2024-11-28	27171.8	7275.76	NA	1074.97
2024-11-29	23413.2	6170.15	NA	2085.1
2024-11-30	21911	6169.34	NA	662.81
2024-12-01	47751.8	5732	NA	9669.45
2024-12-02	24470	3376.47	NA	4827.29
2024-12-03	31875.9	12015.8	NA	5779.57
2024-12-04	34071.3	6594.38	NA	3333.41
2024-12-05	34815.4	10223.2	NA	2027
2024-12-06	26671	6322.92	NA	2224.81
2024-12-07	31005.8	9614.7	NA	1133.68
2024-12-08	26189.4	5758.88	NA	4257.68
2024-12-09	26515	6509.44	NA	1205.73
2024-12-10	37479.2	11515.6	NA	3641.95
2024-12-11	50822.3	9854.66	NA	5563.82
2024-12-12	38419.1	11944.4	NA	2302.59
2024-12-13	43718.3	11624.8	NA	6200.53
2024-12-14	49749	19986.6	NA	4412.16
2024-12-15	68943.7	19339.1	NA	4275.24
2024-12-16	56199.1	14941.9	NA	4486.03
2024-12-17	53728.9	15052.8	NA	2107.61
2024-12-18	77318.1	28052.1	NA	2377.82
2024-12-19	73002.8	18790.9	NA	2347.88
2024-12-20	74534.1	20380.7	NA	7420.18
2024-12-21	82707	25450.9	NA	9290.56
2024-12-22	52131	13282.9	NA	3393.87
2024-12-23	54598.8	14197.1	NA	1427.86
2024-12-24	85654	29699.9	NA	3990.38
2024-12-25	110562	30126.8	NA	5577.48
2024-12-26	92163.7	33110.8	NA	2600.45
2024-12-27	99778.9	31507.2	NA	2951.21
2024-12-28	118672	33824.9	NA	7318.68
2024-12-29	80682.4	23091.6	NA	1364.71
2024-12-30	110301	36689.6	NA	2299.5
2024-12-31	100855	39643.7	NA	3925.72
2025-01-01	135766	45948.3	NA	2937.6
2025-01-02	122043	42621.1	NA	3230.18
2025-01-03	91461.8	41100.9	NA	2439.09
2025-01-04	106032	30887.8	NA	8309.92
2025-01-05	63735.5	20801.1	NA	1039.34
2025-01-06	85513	31734.4	NA	2606.15
2025-01-07	119887	35693.5	NA	1954.91
2025-01-08	114800	31351.7	NA	1822
2025-01-09	108682	36483.3	NA	2473.27
2025-01-10	90805.7	34304.4	NA	1344.91
2025-01-11	122857	51047.3	NA	6135.76
2025-01-12	86507.3	29779.8	NA	1106.8
2025-01-13	93099.2	32981.5	NA	562.811
2025-01-14	108423	36551.6	NA	1099.39
2025-01-15	109662	41501.5	NA	1253.13
2025-01-16	157633	48295.8	NA	1948.22
2025-01-17	70643.7	33487	NA	1011.42
2025-01-18	74691.2	31521.4	NA	2514
2025-01-19	79591.3	30762.1	NA	498.01
2025-01-20	85585.5	34339.8	NA	232.038
2025-01-21	113600	38736.9	NA	282.983
2025-01-22	109545	40299	NA	153.056
2025-01-23	160264	53026.6	NA	1149.37
2025-01-24	171321	60971.2	NA	8881.53
2025-01-25	177707	72901.6	NA	2070.97
2025-01-26	105879	36228.5	NA	617.732
2025-01-27	127566	41038.3	NA	1823.22
2025-01-28	130361	44079.1	NA	644.369
2025-01-29	158511	53718.3	NA	1262.57
2025-01-30	178328	71719.2	NA	69.523
2025-01-31	187666	74715.8	NA	262.697
2025-02-01	347838	173585	NA	66.3993
2025-02-02	73212.3	25026.3	NA	0
2025-02-03	126755	48217.3	NA	8385.5
2025-02-04	112129	49766.2	NA	0
2025-02-05	116048	53737.6	NA	1159.31
2025-02-06	182879	77462.9	NA	219.657
2025-02-07	161646	69082.5	NA	325.616
2025-02-08	115026	48041	NA	0
2025-02-09	63438.7	24286.8	NA	16.8203
2025-02-10	96068.6	38565.7	NA	1422.13
2025-02-11	82636.1	30979.6	NA	27.8639
2025-02-12	79171.5	34989.7	NA	285.763
2025-02-13	133324	53428.1	NA	411.412
2025-02-14	123670	50974.7	NA	0
2025-02-15	122179	47766.2	NA	83.755
2025-02-16	64178.4	28556.9	NA	1129.67
2025-02-17	78402.6	37325.8	NA	886.541
2025-02-18	66880.6	29343.6	NA	0
2025-02-19	69646.8	34566.6	NA	4.99496
2025-02-20	76354	31071.8	NA	0
2025-02-21	177099	35599.3	NA	61697
2025-02-22	67291.6	30075.4	NA	0
2025-02-23	36524.9	14327.2	NA	0
2025-02-24	55651.2	22176.4	NA	967.84
2025-02-25	39817.9	16964	NA	0
2025-02-26	31947.9	13553.3	NA	1098.27
2025-02-27	46441.6	22371.1	NA	0
2025-02-28	46163.3	26182.1	NA	24.7262
2025-03-01	35830.7	17675	NA	0
2025-03-02	28895.9	8405.53	NA	0
2025-03-03	38327.6	13781	NA	1200.01
2025-03-04	37168.6	13744.6	NA	0
2025-03-05	38985.5	13141.1	NA	1263.53
2025-03-06	41220.3	15136.8	NA	73.9665
2025-03-07	44170.8	21739.8	NA	858.891
2025-03-08	18494.1	10502.2	NA	54.2971
2025-03-09	18431.7	6106.46	NA	108.872
2025-03-10	27085.2	13726.3	NA	256.279
2025-03-11	30743.6	14955.9	NA	3013.96
2025-03-12	24838.8	10278.1	NA	505.816
2025-03-13	23280.1	12366.8	NA	183.52
2025-03-14	26061.9	17500.8	6435.5	637.3
2025-03-15	18276.7	8027.69	4356.79	0
2025-03-16	12353.1	4992.69	2601.44	0
2025-03-17	27389.2	6551.53	9329.15	1394.44
2025-03-18	15824.8	3747.31	2863.93	0
2025-03-19	24416.9	9026.45	3172.66	526.575
2025-03-20	15469.1	6291.92	3000.17	0
2025-03-21	21382.9	7695.1	2669.21	0
2025-03-22	9846.73	4262.49	1124.83	0
2025-03-23	6038.51	1788.29	700.937	0
2025-03-24	20172.9	4964.89	1443.9	2005.56
2025-03-25	13214.1	5669.68	1533.12	0
2025-03-26	14090.3	6099.93	1310.92	15.2521
2025-03-27	14826.2	6586.49	2002.23	105.917
2025-03-28	16592.6	8838.06	1343.95	8.6066
2025-03-29	11559.9	6464.96	1736.34	0
2025-03-30	4043.18	2524.59	775.947	0
2025-03-31	11787.2	6451.76	708.118	401.269
2025-04-01	9987.74	3676.05	1347.65	0
2025-04-02	12472.7	3906.8	1691.42	0
2025-04-03	6653.14	2723.04	908.72	0
2025-04-04	12508.1	3034.4	1253.32	1264.58
2025-04-05	6457.62	3667.1	167.324	0
2025-04-06	2885.83	1507.35	152.056	0
2025-04-07	6409.32	2221.72	536.984	173.306
2025-04-08	5183.98	3642.24	926.406	27.1521
2025-04-09	8357.03	3483.91	547.929	323.741
2025-04-10	8725.34	3352.72	1671.18	0
2025-04-11	6936.25	2548.29	379.122	826.931
2025-04-12	3190.38	1769	749.396	0
2025-04-13	2071.94	1206.78	151.188	0
2025-04-14	6742.45	1031.61	139.302	917.366
2025-04-15	2889.4	1254.6	255.658	22.5069
2025-04-16	4873.47	2124.38	186.03	435.338
2025-04-17	6982.51	4176.62	238.872	0
2025-04-18	3587.09	1294.83	196.069	0
2025-04-19	3943.06	2157.19	270.564	0
2025-04-20	9237.31	1986.07	205.12	20.5205
2025-04-21	4598.97	4372.57	164.312	0
2025-04-22	3281.74	1440.69	306.293	0
2025-04-23	5631.57	1875.87	137.088	151.014
2025-04-24	2480.8	1393.72	55.9134	0
2025-04-25	NA	1172.89	NA	NA
2025-04-26	3658.15	2492.89	1015.36	0
2025-04-27	NA	553.706	NA	NA
2025-04-28	NA	257.798	NA	NA
2025-04-29	2172.18	514.436	38.803	0
2025-04-30	4038.72	991.278	69.8229	434.768
2025-05-01	2837.36	1135.81	305.355	0
2025-05-02	7076.73	1198.32	13.9738	2892.07
2025-05-03	3132.6	738.937	55.1023	0
2025-05-04	2399.81	370.569	19.7206	0
2025-05-05	1853.97	450.007	182.954	209.659
2025-05-06	3793.95	167.953	251.421	0
2025-05-07	3406.58	256.772	233.619	254.231
2025-05-08	2431.45	4972.16	437.751	0
2025-05-09	2229.76	1114.49	164.447	15.4134
2025-05-10	4053.32	258.552	0	0
2025-05-11	1068.16	315.537	30.2404	0
2025-05-12	3238.8	276.213	472.826	418.224
2025-05-13	1470.29	515.585	46.9834	0
2025-05-14	4025.33	584.158	719.699	167.025
2025-05-15	3073.79	2062.86	59.2045	0
2025-05-16	4123.18	257.64	99.5479	0
2025-05-17	1947.21	1198.73	0	0
2025-05-18	853.885	78.5086	18.7921	0
2025-05-19	4590.04	371.864	25.9272	959.473
2025-05-20	1399.04	180.318	7.00578	0
2025-05-21	2394.17	245.632	73.562	747.456
2025-05-22	2275.31	631.196	0	0
2025-05-23	2274.3	336.138	174.737	0
2025-05-24	1834.11	1356.06	0	0
2025-05-25	984.389	72.438	171.008	0
2025-05-26	1310	21.4085	120.036	0
2025-05-27	1694.16	41.3848	46.3759	0
2025-05-28	1697.98	523.347	0	0
2025-05-29	2148.63	691.266	247.584	0
2025-05-30	2456.89	866.775	0	177.494
2025-05-31	2144.12	10245.4	0	0
2025-06-01	1706.83	286.783	71.1548	0
2025-06-02	1872.55	541.292	28.3893	83.6667
2025-06-03	2837.91	268.128	31.4074	0
2025-06-04	1258.69	407.756	0	0
2025-06-05	1829.3	84.1203	40.8423	0
2025-06-06	1319.67	1643.8	0	0
2025-06-07	1948.48	2535.92	46.3456	0
2025-06-08	818.776	105.987	17.8223	0
2025-06-09	1297.34	21.4037	1.39075	6.95694
2025-06-10	1047.61	130.015	56.3275	0
2025-06-11	1482.99	19.3709	0	0
2025-06-12	1829.12	100.933	257.24	0
2025-06-13	1655.67	0	0	0
2025-06-14	728.723	534.001	0	0
2025-06-15	368.746	53.3727	0	0
2025-06-16	874.216	495.416	0	0
2025-06-17	1716.61	424.696	161.217	0
2025-06-18	1106.01	103.068	0.960407	0
2025-06-19	1249.2	466.667	44.6727	0
2025-06-20	1060.88	196.336	29.359	0
2025-06-21	3491.97	1016.5	707.115	0
2025-06-22	627.307	85.3365	4.06845	0
2025-06-23	938.901	40.7157	6.6501	0
2025-06-24	1725.76	281.871	151.129	0
2025-06-25	1276.44	294.588	63.1681	0
2025-06-26	3136.52	236.013	30.9738	0
2025-06-27	1177.85	55.9586	0	0
2025-06-28	2637.92	0	0	0
2025-06-29	334.452	140.823	80.8704	0
2025-06-30	1204.42	206.928	0	0
2025-07-01	1783.87	0	5.25822	0
2025-07-02	1535.25	0	3.75931	0
2025-07-03	1966.42	248.299	0	0
2025-07-04	642.646	56.6505	33.2273	0
2025-07-05	776.007	0	0	0
2025-07-06	758.941	20.3627	0	0
2025-07-07	890.757	55.1483	0	8.23124
2025-07-08	529.843	872.464	0	0
2025-07-09	719.922	82.4805	29.9681	0
2025-07-10	939.737	407.816	0	0
2025-07-11	1579.28	44.9889	190.98	0
2025-07-12	3554.52	0	0	0
2025-07-13	1947.02	0	0	0
2025-07-14	5304.11	310.279	0	0
2025-07-15	1718.7	381.024	0	0
2025-07-16	1848.36	227.825	259.006	0
2025-07-17	6425.55	249.725	296.739	0
2025-07-18	3103.83	781.762	0	0
2025-07-19	1914.74	0	0	0
2025-07-20	858.824	53.1258	33.8672	0
2025-07-21	1537.2	1.1918	10.5472	522.285
2025-07-22	1725.28	40.242	0	0
2025-07-23	4611.63	701.749	6.80267	1420.08
2025-07-24	1678.8	298.547	36.4833	0
2025-07-25	2988.5	102.478	320.47	0
2025-07-26	4018.71	134.193	407.605	0
2025-07-27	2803.69	0	14.4844	0
2025-07-28	2726.18	128.886	130.648	0
2025-07-29	1634.14	16.8566	89.1208	0
2025-07-30	3479.89	241.79	90.8911	0
2025-07-31	3813.24	53.3392	607.555	0
2025-08-01	612.249	259.32	21.5091	7.74962
2025-08-02	9273.98	682.972	307.425	0
2025-08-03	2169.41	262.502	74.5026	0
2025-08-04	1349.24	133.03	2.31432	0
2025-08-05	2349.78	159.102	208.095	0
2025-08-06	3937	74.9403	353.822	0
2025-08-07	13885.1	236.243	834.291	0
2025-08-08	2665.38	337.482	140.71	0
2025-08-09	7631.22	97.8561	71.4099	0
2025-08-10	1897.97	155.736	139.601	0
2025-08-11	1922.59	359.307	0	0
2025-08-12	2789.26	211.705	94.4343	0
2025-08-13	1323.57	227.605	81.557	0
2025-08-14	2767.13	131.591	645.531	0
2025-08-15	1363.94	59.0176	194.465	0
2025-08-16	4381.01	0	40.4086	0
2025-08-17	897.96	0	14.5982	0
2025-08-18	1190.96	100.524	77.4074	0
2025-08-19	2521.56	91.4027	0	0
2025-08-20	891.427	104.623	81.2276	0
2025-08-21	2505.38	144.498	274.271	0
2025-08-22	5258.45	70.4827	203.778	0
2025-08-23	1632.63	551.753	0	0
2025-08-24	980.89	133.912	100.188	9.93893
2025-08-25	964.542	56.4832	0	0
2025-08-26	1564.98	273.446	21.5854	0
2025-08-27	1888.39	260.246	12.5927	0
2025-08-28	3289.05	960.701	718.039	0
2025-08-29	1216.53	229.723	256.319	0
2025-08-30	3912.65	534.476	0	468.873
2025-08-31	1607.17	0	374.784	0
2025-09-01	1573.04	97.6205	57.424	100.844
2025-09-02	881.802	187.504	94.9553	0
2025-09-03	758.236	106.744	14.3847	0
2025-09-04	1813.56	547.943	267.735	208.393
2025-09-05	1900.82	95.6187	387.251	0
2025-09-06	1770.62	129.961	110.721	0
2025-09-07	1190.9	0	0	0
2025-09-08	1377.09	123.174	108.609	12.2688
2025-09-09	1689.44	329.384	25.5763	0
2025-09-10	843.97	768.192	88.9527	0
2025-09-11	954.639	262.741	297.462	0
2025-09-12	804.888	75.3127	296.591	0
2025-09-13	1847.83	0	963.062	0
2025-09-14	583.05	154.068	114.321	0
2025-09-15	724.223	47.743	15.3759	0
2025-09-16	704.065	251.076	523.505	11.8785
2025-09-17	506.677	202.243	49.2693	0
2025-09-18	1180.62	559.868	207.703	0
2025-09-19	959.618	250.015	89.2206	0
2025-09-20	1004.47	183.494	68.7418	0
2025-09-21	136.912	22.2124	0	0
2025-09-22	593.436	110.3	756.712	0
2025-09-23	1379.69	697.442	65.9314	0
2025-09-24	622.093	325.768	238.406	0
2025-09-25	1874.37	803.542	540.791	0
2025-09-26	3183.51	189.141	60.8761	0
2025-09-27	2011.05	61.045	727.721	0
2025-09-28	2274	138.66	126.483	0
2025-09-29	700.253	285.947	116.136	0
2025-09-30	1196.58	361.035	166.776	0
2025-10-01	802.912	21.1964	234.777	0
2025-10-02	1010.79	0	586.003	0
2025-10-03	2096.83	220.015	533.572	0
2025-10-04	2795.12	452.409	1030.2	0
2025-10-05	564.251	0	307.925	0
2025-10-06	371.874	126.263	118.577	5.30344
2025-10-07	1110.42	247.443	519.73	0
2025-10-08	1011.67	175.105	384.824	0
2025-10-09	1138.45	57.008	583.755	0
2025-10-10	1530.54	513.033	418.501	120.345
2025-10-11	1469.5	282.516	1067.93	0
2025-10-12	291.929	0	178.945	0
2025-10-13	636.202	201.753	77.9726	0
2025-10-14	1162.23	45.9365	52.2614	0
2025-10-15	913.009	124.411	229.26	0
2025-10-16	2155.88	331.193	447.802	0
2025-10-17	1415.43	168.13	218.374	0
2025-10-18	1022.75	1038.65	0	74.1151
2025-10-19	533.883	176.152	94.4428	21.8458
2025-10-20	661.352	221.334	125.782	28.5061
2025-10-21	1345.81	631.222	196.567	0
2025-10-22	2069.56	754.572	688.189	0
2025-10-23	488.318	410.639	11.7623	0
2025-10-24	13940	154.828	85.503	9036.77
2025-10-25	1644.1	322.88	152.685	0
2025-10-26	876.155	152.973	171.985	0
2025-10-27	2851.42	14.0152	1616.37	127.656
2025-10-28	1963.9	57.7468	370.401	0
2025-10-29	2382.82	108.988	538.652	0
2025-10-30	1888.84	143.369	650.38	0
2025-10-31	1798.51	78.8349	119.465	0

### Sheet: Table S4
Collection_Date	Influenza_A_gc_g_dry_weight	InfA_H1_gc_g_dry_weight	InfA_H3_gc_g_dry_weight	InfA_H5_gc_g_dry_weight
2024-09-01	4986.6	0	NA	0
2024-09-02	3761.71	0	NA	0
2024-09-03	16257.2	0	NA	0
2024-09-04	19358.4	0	NA	0
2024-09-05	19262.6	0	NA	0
2024-09-06	29778.5	0	NA	0
2024-09-07	5808.34	0	NA	0
2024-09-08	25831.6	0	NA	0
2024-09-09	7044.17	0	NA	0
2024-09-10	6885.43	0	NA	0
2024-09-11	12966.7	0	NA	0
2024-09-12	19843.3	0	NA	0
2024-09-13	5101.13	0	NA	0
2024-09-14	4183.96	0	NA	0
2024-09-15	11338	0	NA	0
2024-09-16	3287.62	0	NA	0
2024-09-17	18628.2	0	NA	0
2024-09-18	6683.79	0	NA	0
2024-09-19	2782.02	0	NA	0
2024-09-20	0	0	NA	0
2024-09-21	3255.31	0	NA	0
2024-09-22	3927.48	0	NA	0
2024-09-23	3102.73	0	NA	0
2024-09-24	3482.68	0	NA	0
2024-09-25	6707.65	0	NA	0
2024-09-26	7736	0	NA	0
2024-09-27	0	0	NA	0
2024-09-28	0	0	NA	0
2024-09-29	3329.12	0	NA	0
2024-09-30	0	NA	NA	1775.24
2024-10-01	0	NA	NA	0
2024-10-02	0	NA	NA	0
2024-10-03	2920.03	NA	NA	0
2024-10-04	0	NA	NA	0
2024-10-05	0	NA	NA	0
2024-10-06	0	NA	NA	0
2024-10-07	0	NA	NA	0
2024-10-08	5569.37	NA	NA	0
2024-10-09	3049.49	NA	NA	0
2024-10-10	5274.46	NA	NA	0
2024-10-11	0	NA	NA	0
2024-10-12	2152.94	NA	NA	0
2024-10-13	1886.26	NA	NA	0
2024-10-14	3273.07	NA	NA	0
2024-10-15	1701.23	NA	NA	0
2024-10-16	3682.63	NA	NA	0
2024-10-17	1588.12	NA	NA	0
2024-10-18	3064.73	NA	NA	0
2024-10-19	2251.48	NA	NA	0
2024-10-20	3809.3	NA	NA	0
2024-10-21	2112.22	NA	NA	0
2024-10-22	11646.3	NA	NA	0
2024-10-23	3372.1	NA	NA	0
2024-10-24	3358.34	NA	NA	0
2024-10-25	3368.45	NA	NA	0
2024-10-26	0	NA	NA	0
2024-10-27	4670.67	NA	NA	0
2024-10-28	18861.5	NA	NA	4340.06
2024-10-29	26401.4	NA	NA	14200.4
2024-10-30	19285.8	NA	NA	7540.97
2024-10-31	30872.1	NA	NA	23697.4
2024-11-01	5864.05	NA	NA	3546.41
2024-11-02	8041.9	NA	NA	3999.04
2024-11-03	12026.3	NA	NA	4231.35
2024-11-04	11908.6	NA	NA	2164.99
2024-11-05	5328.28	NA	NA	0
2024-11-06	11821.1	NA	NA	0
2024-11-07	15388.4	NA	NA	2227.81
2024-11-08	4987.59	NA	NA	5973.56
2024-11-09	70410.6	NA	NA	0
2024-11-10	14203	NA	NA	0
2024-11-11	11493.1	NA	NA	1657.79
2024-11-12	21781.2	NA	NA	3376.36
2024-11-13	9552.74	NA	NA	0
2024-11-14	2538.23	NA	NA	0
2024-11-15	12010.6	NA	NA	2154.89
2024-11-16	8508.82	NA	NA	0
2024-11-17	8300.14	NA	NA	4177.54
2024-11-18	13840.3	NA	NA	2630.22
2024-11-19	17627.2	NA	NA	1655.33
2024-11-20	15135.6	NA	NA	2035.44
2024-11-21	18701.1	NA	NA	3319.78
2024-11-22	8823.22	NA	NA	1398
2024-11-23	6138.03	NA	NA	0
2024-11-24	4847.27	NA	NA	0
2024-11-25	16931.1	NA	NA	2438.52
2024-11-26	11203	NA	NA	0
2024-11-27	19995.9	5145.43	NA	0
2024-11-28	9963.58	1912.46	NA	1423.3
2024-11-29	22282.9	4100.45	NA	0
2024-11-30	23645.8	3070.73	NA	0
2024-12-01	46055.6	14135.3	NA	2656.69
2024-12-02	30772.1	8094.71	NA	3577.71
2024-12-03	40468.5	17561.3	NA	3518.18
2024-12-04	41582.7	24460.9	NA	5749.64
2024-12-05	18072	3166.29	NA	3614.22
2024-12-06	29076.4	8529.31	NA	1982.27
2024-12-07	18812.9	3381.11	NA	0
2024-12-08	28142.8	7828.45	NA	0
2024-12-09	15270.3	2759.89	NA	3159.16
2024-12-10	14786.3	10471.9	NA	0
2024-12-11	87594.6	59418.4	NA	2719.14
2024-12-12	29663.7	8405.22	NA	4170.85
2024-12-13	40969.3	17154.1	NA	3366.78
2024-12-14	35921.3	19574	NA	5923.89
2024-12-15	61265.7	13170.4	NA	5263.29
2024-12-16	39061.3	12986.5	NA	5238.93
2024-12-17	129349	29293.8	NA	11696.9
2024-12-18	55848.9	14671.7	NA	5794.13
2024-12-19	80554.6	29305.8	NA	7596.56
2024-12-20	102232	33009.4	NA	10219.2
2024-12-21	87677.4	33657.4	NA	3703.25
2024-12-22	45438.2	14392.1	NA	3572.99
2024-12-23	173836	33529.3	NA	9373.62
2024-12-24	159197	55159.9	NA	14527.3
2024-12-25	257590	84444	NA	10089.7
2024-12-26	123346	26709.6	NA	7331.87
2024-12-27	159821	38587.5	NA	17004.7
2024-12-28	96010.4	18106.4	NA	6954.98
2024-12-29	84643.5	32153.5	NA	3039.73
2024-12-30	149679	23714.9	NA	19582.8
2024-12-31	106179	43055.7	NA	0
2025-01-01	198489	77564	NA	7140.85
2025-01-02	147798	56058.3	NA	18640.5
2025-01-03	101370	33562.1	NA	14800.5
2025-01-04	121571	39020.7	NA	11923.6
2025-01-05	105830	41693.4	NA	4115.39
2025-01-06	252995	93027.5	NA	15446.5
2025-01-07	144439	64251.7	NA	2415.81
2025-01-08	96435.5	43678.5	NA	5644.08
2025-01-09	114359	41425.4	NA	6056.45
2025-01-10	95350.2	39962.8	NA	5172.24
2025-01-11	105858	48988.3	NA	5718.71
2025-01-12	59076.4	24171	NA	2881.08
2025-01-13	218287	125574	NA	2370.87
2025-01-14	80794.3	27223	NA	0
2025-01-15	180327	55065.7	NA	5839.84
2025-01-16	1.57195e+06	40329.8	NA	2825.8
2025-01-17	111303	51441.7	NA	3397.37
2025-01-18	68402.1	24673.2	NA	0
2025-01-19	111440	54316.5	NA	2379.71
2025-01-20	102715	50397.4	NA	0
2025-01-21	122585	56236.4	NA	2931.06
2025-01-22	115066	42154.2	NA	0
2025-01-23	181338	65020.2	NA	4230.65
2025-01-24	148419	81768.7	NA	0
2025-01-25	173012	56124.8	NA	0
2025-01-26	260860	100931	NA	2184.71
2025-01-27	137656	70133.3	NA	0
2025-01-28	87444.6	30587.3	NA	0
2025-01-29	688471	249631	NA	0
2025-01-30	135637	54414.1	NA	0
2025-01-31	140873	104340	NA	2964.22
2025-02-01	335984	209724	NA	0
2025-02-02	125199	49149.7	NA	0
2025-02-03	76288.6	38965.5	NA	0
2025-02-04	118075	61279.6	NA	0
2025-02-05	101059	41823.3	NA	0
2025-02-06	92173.1	32088.8	NA	0
2025-02-07	61922.4	25206.8	NA	0
2025-02-08	77271.5	25109.6	NA	0
2025-02-09	91107.5	30332.1	NA	0
2025-02-10	61730.5	23166.7	NA	0
2025-02-11	94710.1	42323.3	NA	0
2025-02-12	157661	86896.1	NA	0
2025-02-13	70812.1	32230.9	NA	0
2025-02-14	45269.9	15454.8	NA	0
2025-02-15	154714	40283.6	NA	1621.63
2025-02-16	55893.3	34103.8	NA	0
2025-02-17	120634	68089.4	NA	0
2025-02-18	95218.1	31388.9	NA	0
2025-02-19	39663.6	15608.9	NA	0
2025-02-20	49752.3	25752.6	NA	0
2025-02-21	37036.4	16737.5	NA	0
2025-02-22	34356.7	18227.8	NA	0
2025-02-23	42365.4	16628.7	NA	0
2025-02-24	72235.7	44084.5	NA	0
2025-02-25	55779.7	34702.1	NA	0
2025-02-26	23651.3	14910.1	NA	0
2025-02-27	27381.4	18721.7	NA	0
2025-02-28	38505.3	21776.9	NA	0
2025-03-01	16982.4	10843	NA	0
2025-03-02	42221.3	11491.9	NA	0
2025-03-03	0	0	NA	0
2025-03-04	10330.4	9770.53	NA	0
2025-03-05	49655.7	23712.8	NA	0
2025-03-06	29393.1	14037.4	NA	2671.8
2025-03-07	17163	8321.68	NA	0
2025-03-08	8276.01	3170.79	NA	0
2025-03-09	10198.5	9269.55	NA	0
2025-03-10	14270.4	7290.13	NA	0
2025-03-11	9311.27	7896.44	NA	0
2025-03-12	27659.4	16775.7	NA	0
2025-03-13	16597.8	6004.13	4917.62	0
2025-03-14	11778.7	6471.98	4122.36	0
2025-03-15	7360.76	2234.75	1635.66	0
2025-03-16	23805.8	12498	4628.56	0
2025-03-17	26751.5	13964.2	5944.24	0
2025-03-18	24643.5	7261.8	2549.14	0
2025-03-19	9510.66	6503.53	5121.04	0
2025-03-20	9762.85	5835.07	2662.53	0
2025-03-21	7098.78	0	2581.33	0
2025-03-22	22188.4	12155.8	1663.97	0
2025-03-23	3010.93	4441.94	0	0
2025-03-24	4737.58	4779.3	0	0
2025-03-25	14998.3	10856	1285.45	0
2025-03-26	5580.93	4549.81	0	0
2025-03-27	19056.3	14213.1	1681.3	0
2025-03-28	3416.78	4915.44	0	0
2025-03-29	8570.87	7365.26	0	0
2025-03-30	6772.35	3316.26	0	0
2025-03-31	9272.13	5603.18	0	0
2025-04-01	20361.8	12110.9	0	0
2025-04-02	6867.2	4543.72	3433.54	0
2025-04-03	4489.72	3708.03	0	0
2025-04-04	4199.8	4770.11	0	0
2025-04-05	3764.55	0	0	0
2025-04-06	6129.28	0	0	0
2025-04-07	4097.15	11807.8	0	0
2025-04-08	2566.74	0	0	0
2025-04-09	5643.7	4233.41	0	0
2025-04-10	2518.12	1716.94	0	0
2025-04-11	0	3463.6	0	0
2025-04-12	4276.9	3864.33	0	0
2025-04-13	8044.95	8952.41	0	0
2025-04-14	6697.37	2916.89	0	0
2025-04-15	9668.4	6028.43	0	0
2025-04-16	8797.82	5120.81	0	0
2025-04-17	4156.93	3281.54	0	0
2025-04-18	7567.98	4378.06	0	0
2025-04-19	7703.15	1559.96	5135.36	0
2025-04-20	9512.18	3569.29	0	1678.56
2025-04-21	3794.08	2970.01	0	0
2025-04-22	4535.67	2402.32	0	0
2025-04-23	1417.09	0	0	0
2025-04-24	5569.39	6407.3	0	0
2025-04-25	0	0	0	0
2025-04-26	0	0	0	0
2025-04-27	0	0	0	0
2025-04-28	5688.41	0	3160.2	0
2025-04-29	1804.61	1869.89	1353.45	0
2025-04-30	9712.63	2232.9	1849.95	0
2025-05-01	3529.76	0	0	0
2025-05-02	1657.8	1753.26	0	0
2025-05-03	3112.52	1747.24	0	0
2025-05-04	13443.3	0	0	0
2025-05-05	1013.5	0	0	0
2025-05-06	6827.66	0	0	0
2025-05-07	3470.03	2641.81	0	0
2025-05-08	2173.17	172823	0	0
2025-05-09	0	2508.2	0	0
2025-05-10	4089.27	0	0	0
2025-05-11	3926.91	0	0	0
2025-05-12	0	0	0	0
2025-05-13	3783.29	0	0	0
2025-05-14	1899.3	0	0	0
2025-05-15	2836.09	2064.09	0	0
2025-05-16	3327.38	2219.74	0	0
2025-05-17	0	0	0	0
2025-05-18	0	0	0	0
2025-05-19	2195.03	0	0	0
2025-05-20	0	0	0	0
2025-05-21	2299.69	0	0	0
2025-05-22	4537.51	0	0	0
2025-05-23	5067.15	2421.46	0	0
2025-05-24	4309.5	5646.72	0	0
2025-05-25	0	0	0	0
2025-05-26	6063.35	0	0	0
2025-05-27	5231.97	2560.86	0	0
2025-05-28	16084.4	10218.8	0	0
2025-05-30	1595.44	8261.62	0	0
2025-05-31	3947.03	180066	0	0
2025-06-01	0	2094.87	0	0
2025-06-02	3922.55	3457.72	0	0
2025-06-03	3656	1937.77	0	0
2025-06-04	0	2225.96	0	0
2025-06-05	1480.03	2334.12	0	0
2025-06-06	1546.79	3948.42	0	0
2025-06-07	0	0	0	0
2025-06-08	2495.04	0	0	0
2025-06-09	0	2198.96	0	0
2025-06-10	3094.77	0	2578.97	0
2025-06-11	2425.57	0	0	0
2025-06-12	6244.11	0	1440.91	0
2025-06-13	0	0	0	0
2025-06-14	0	0	0	0
2025-06-15	2275.28	0	0	0
2025-06-16	2061.88	0	0	0
2025-06-17	2090.58	0	0	0
2025-06-18	0	0	0	0
2025-06-19	1556.13	0	1167.09	0
2025-06-20	2436.89	0	0	0
2025-06-21	0	0	0	0
2025-06-22	1914.02	0	0	0
2025-06-23	2580.4	0	0	0
2025-06-24	2935.98	0	0	0
2025-06-25	1935.65	0	0	0
2025-06-26	57469.2	0	1448.25	0
2025-06-27	2353.65	0	0	0
2025-06-28	4203.76	0	0	0
2025-06-29	2010.48	0	0	0
2025-06-30	0	0	0	0
2025-07-01	5180.94	0	0	0
2025-07-02	0	0	0	0
2025-07-03	2275.29	0	0	0
2025-07-04	0	0	0	0
2025-07-05	1971.06	0	0	0
2025-07-06	33641.3	0	0	0
2025-07-07	12689.7	0	0	0
2025-07-08	14215.5	0	0	0
2025-07-09	32312.5	0	2692.48	0
2025-07-10	8176.09	0	0	0
2025-07-11	19351.7	0	0	0
2025-07-12	49014.4	0	0	0
2025-07-13	47724.6	0	0	0
2025-07-14	399418	0	0	0
2025-07-15	60892.2	0	0	0
2025-07-16	61038.6	0	0	0
2025-07-17	226053	0	0	0
2025-07-18	113727	0	0	0
2025-07-19	17444.5	0	0	0
2025-07-20	40378	0	0	0
2025-07-21	50111.5	0	1262.97	0
2025-07-22	52527.7	0	0	0
2025-07-23	69173.6	0	0	0
2025-07-24	34442.4	0	0	0
2025-07-25	9297.48	0	0	0
2025-07-26	52493.9	0	0	0
2025-07-27	187605	0	1201.13	0
2025-07-28	69452.2	0	0	0
2025-07-29	66668.2	0	0	0
2025-07-30	269559	0	0	0
2025-07-31	25325	0	0	0
2025-08-01	11368.6	1397.69	1624	0
2025-08-02	162986	0	3310.79	0
2025-08-03	98461.3	0	0	0
2025-08-04	54872	0	0	0
2025-08-05	130639	0	2250.88	0
2025-08-06	169122	0	3820.08	0
2025-08-07	481518	0	0	0
2025-08-08	66639.3	2297.31	0	0
2025-08-09	105503	0	0	0
2025-08-10	31152.2	0	0	0
2025-08-11	70367.8	0	0	0
2025-08-12	83294.1	0	0	0
2025-08-13	71077.8	0	6803.77	0
2025-08-14	57633	0	1745.91	0
2025-08-15	44510.4	0	0	0
2025-08-16	41141.2	0	0	0
2025-08-17	59698.3	0	0	0
2025-08-18	32917.6	0	0	0
2025-08-19	41827.1	0	0	0
2025-08-20	44126.5	0	0	0
2025-08-21	58945.5	0	1402.95	0
2025-08-22	41703.7	0	0	0
2025-08-23	14811.6	0	0	0
2025-08-24	61566.1	1248.51	0	0
2025-08-25	59476.2	0	0	0
2025-08-26	10173.1	0	1326.86	0
2025-08-28	32868	0	0	0
2025-08-29	30750.5	3501.74	2795.26	0
2025-08-30	37139	0	0	1888.13
2025-08-31	2782.18	0	0	0
2025-09-01	21872.8	0	1237.93	0
2025-09-02	19331.9	0	1798.14	0
2025-09-03	18335.1	0	0	0
2025-09-04	5171.95	0	0	0
2025-09-05	25388.3	0	0	0
2025-09-06	11763.9	2466.7	0	0
2025-09-07	5551.79	0	0	0
2025-09-08	18038.4	0	0	0
2025-09-09	7007.3	1421.46	0	0
2025-09-10	2839.08	0	946.335	0
2025-09-11	4228.04	0	0	0
2025-09-12	3931.56	0	0	0
2025-09-13	3978.7	0	0	0
2025-09-14	3833.63	0	2555.74	0
2025-09-15	4695.95	0	0	0
2025-09-16	4879.87	0	0	0
2025-09-17	8960.42	1752.93	0	0
2025-09-18	5650.31	0	0	0
2025-09-19	3827.91	0	2551.93	0
2025-09-20	3950.14	0	0	0
2025-09-21	3938.42	0	0	0
2025-09-22	4130.76	0	0	0
2025-09-23	9649.5	2886.38	0	0
2025-09-24	3198.23	0	1599.1	0
2025-09-25	5120.06	2160.34	0	0
2025-09-26	3876.39	0	0	0
2025-09-27	3942.38	0	0	0
2025-09-28	2474.32	0	0	0
2025-09-29	1780.68	0	0	0
2025-10-01	4582.24	1642.31	0	0
2025-10-02	8567.24	0	1835.78	0
2025-10-03	37365.6	0	0	0
2025-10-04	6088.38	0	0	0
2025-10-05	5889.57	0	0	0
2025-10-06	2669.31	0	0	0
2025-10-08	3190.85	0	0	0
2025-10-09	0	0	0	0
2025-10-10	4319.74	0	0	0
2025-10-11	0	0	0	0
2025-10-12	5881.27	0	0	0
2025-10-13	0	0	0	0
2025-10-14	0	0	0	0
2025-10-15	3065.55	0	1313.79	0
2025-10-16	6359.24	0	0	0
2025-10-17	0	0	0	0
2025-10-18	0	0	0	0
2025-10-19	0	0	0	0
2025-10-20	0	2289.83	0	0
2025-10-21	1544.78	2007.52	1544.78	0
2025-10-22	71401.1	3636.05	0	0
2025-10-23	4279.3	0	0	0
2025-10-24	1397.58	0	0	0
2025-10-25	15492.3	2827.56	1936.4	0
2025-10-26	0	0	0	0
2025-10-28	6912.91	0	0	0
2025-10-29	7738.3	0	0	0
2025-10-30	5623.41	0	0	0
2025-10-31	5651.75	0	0	0

### Sheet: Table S5
sample_id	bioproject	biosample	site	collection_date	filtered_reads_in_sample	species	subspecies	assembly	assembly_len	covered_bases	read_count	avg_read_identity
wwd005950	PRJNA1438722	SAMN56665438	Palo Alto	2025-07-28	3264436	s__Alphainfluenzavirus influenzae	t__Influenza A H4N8	GCA_038599515.1	13595	2551	267	0.908836
wwd005950	PRJNA1438722	SAMN56665438	Palo Alto	2025-07-28	3264436	s__Alphainfluenzavirus influenzae	t__Influenza A H13N6	GCA_038698385.1	13084	6369	483	0.935384
wwd005951	PRJNA1438722	SAMN56665439	Palo Alto	2025-07-30	2885554	s__Alphainfluenzavirus influenzae	t__Influenza A H7N7	GCA_038813335.1	13316	3944	283	0.962042
wwd005951	PRJNA1438722	SAMN56665439	Palo Alto	2025-07-30	2885554	s__Alphainfluenzavirus influenzae	t__Influenza A H13N6	GCA_038698385.1	13084	5946	362	0.942879
wwd005952	PRJNA1438722	SAMN56665440	Palo Alto	2025-07-31	2762430	s__Alphainfluenzavirus influenzae	t__Influenza A H13N6	GCA_038698385.1	13084	2378	47	0.957299
wwd005953	PRJNA1438722	SAMN56665441	Palo Alto	2025-08-01	2866854	s__Alphainfluenzavirus influenzae	t__Influenza A H7N7	GCA_038813335.1	13316	3609	218	0.945426
wwd005954	PRJNA1438722	SAMN56665442	Palo Alto	2025-08-02	4588710	s__Alphainfluenzavirus influenzae	t__Influenza A H13N6	GCA_038698385.1	13084	7476	566	0.949121
wwd005546	PRJNA1438722	SAMN56665443	Palo Alto	2025-08-03	6535446	s__Alphainfluenzavirus influenzae	t__Influenza A H7N7	GCA_038813335.1	13316	4548	213	0.951604
wwd005955	PRJNA1438722	SAMN56665444	Palo Alto	2025-08-04	2276374	s__Alphainfluenzavirus influenzae	t__Influenza A H13N6	GCA_038698385.1	13084	649	15	0.964617
wwd005956	PRJNA1438722	SAMN56665445	Palo Alto	2025-08-05	1736368	s__Alphainfluenzavirus influenzae	t__Influenza A H1N1	GCF_001343785.1	13158	143	1	0.965035
wwd005956	PRJNA1438722	SAMN56665445	Palo Alto	2025-08-05	1736368	s__Alphainfluenzavirus influenzae	t__Influenza A H7N3	GCA_038711295.1	13115	839	19	0.952561
wwd005956	PRJNA1438722	SAMN56665445	Palo Alto	2025-08-05	1736368	s__Alphainfluenzavirus influenzae	t__Influenza A H6N5	GCA_038565125.1	13607	902	24	0.955331
wwd005957	PRJNA1438722	SAMN56665446	Palo Alto	2025-08-06	3151722	s__Alphainfluenzavirus influenzae	t__Influenza A H7N7	GCA_038813335.1	13316	3609	293	0.937201
wwd005958	PRJNA1438722	SAMN56665447	Palo Alto	2025-08-07	2399498	s__Alphainfluenzavirus influenzae	t__Influenza A H13N6	GCA_038698385.1	13084	2476	75	0.949995
wwd005959	PRJNA1438722	SAMN56665448	Palo Alto	2025-08-08	2328546	s__Alphainfluenzavirus influenzae	t__Influenza A H2N2	GCF_000866645.1	13460	288	7	0.937188
wwd005959	PRJNA1438722	SAMN56665448	Palo Alto	2025-08-08	2328546	s__Alphainfluenzavirus influenzae	t__Influenza A H13N6	GCA_038698385.1	13084	1713	105	0.943534
wwd005959	PRJNA1438722	SAMN56665448	Palo Alto	2025-08-08	2328546	s__Alphainfluenzavirus influenzae	t__Influenza A H6N5	GCA_038565125.1	13607	1968	108	0.946649
wwd005960	PRJNA1438722	SAMN56665449	Palo Alto	2025-08-09	1870642	s__Alphainfluenzavirus influenzae	t__Influenza A H13N6	GCA_038701315.1	13136	885	74	0.96713
wwd005961	PRJNA1438722	SAMN56665450	Palo Alto	2025-08-10	1930446	s__Alphainfluenzavirus influenzae	t__Influenza A H5N2	GCA_038778565.1	13621	523	19	0.936181
wwd005961	PRJNA1438722	SAMN56665450	Palo Alto	2025-08-10	1930446	s__Alphainfluenzavirus influenzae	t__Influenza A H13N6	GCA_038701315.1	13136	285	25	0.967407
wwd005962	PRJNA1438722	SAMN56665451	Palo Alto	2025-08-11	3031646	s__Alphainfluenzavirus influenzae	t__Influenza A H5N2	GCA_038778565.1	13621	143	3	0.952214
wwd005988	n/a	n/a	negative ctrl	n/a	1118	s__Human mastadenovirus C	t__Human adenovirus 2	set:MT277585	36523	3326	327	0.992725
wwd005994	n/a	n/a	negative ctrl	n/a	33022	s__Gammapapillomavirus 1	t__Human papillomavirus 4	GCF_000864845.1	7353	196	2	0.975597
wwd005994	n/a	n/a	negative ctrl	n/a	33022	s__Human mastadenovirus C	t__Human adenovirus 2	set:MT277585	36523	3325	392	0.992426

### Sheet: Table S6
cluster	members	sequence	length	putative_segment	best_blast_hit	nuc_sequence
33	191	WWD005544_RVS_scaffold_1592	2292	1	Influenza A virus (A/Black-legged Kittiwake/AK/25-024616-001-original/2025(H16N3)) segment 1 polymerase PB2 (PB2) gene, complete cds	TGCAGGTCAAATATATTCAATATGGAGAGAATAAAAGAACTAAGAGACCTAATGTCACAGTCCCGCACTCGCGAGATACTGACAAAGACCACTGTGGACCACATGGCAATAATCAAGAAGTATACATCAGGAAGACAGGAAAAGAACCCTGCCCTCAGGATGAAGTGGATGATGGCAATGAAGTACCCAATCACAGCAGACAAAAGAATAATGGAGGTGATACCTGAAAGAAATGAGCAAGGCCAGATTCTTTGGAGTAAAACTAACGATGCTGGCTCTGATAGGGTGATGGTGTCACCTTTAGCTGTGACATGGTGGAACAGAAGCGGGCCAACAGCAAGCACGGTCCACTATCCAAAAGTCTACAAAACTTACTTTGAAAAGGTTGAGAGATTAAAACATGGAACATTTGGTCCAGTTCACTTTCGAAATCAAGTTAAAATACGTCGTAGGGTTGACACAAATCCTGGTCACGCAGATCTCAGTGCTAAAGAGGCACAGGATGTCATAATGGAAGTTGTATTCCCAAATGAAGTGGGGGCTAGAATACTAACATCAGAGTCACAACTGACAATAACAAAGGAAAAGAAGGAGGAGCTCCAGGACTGCAGAATTGCCCCTCTAATGGTAGCGTACATGTTGGAGAGAGAACTGGTCCGCAAGACCAGATTCCTACCGGTAGCAGGGGGGACGAGCAGTGTCTATATTGAAGTACTGCATCTAACCCAGGGTACTTGCTGGGAGCAAATGTACACTCCGGGAGGAGAAGTGAGAAATGATGACGTCGACCAAAGTTTGATCATTGCTGCAAGAAATATAGTTAGAAGAGCAACAGTTTCAGCAGATCCACTAGCATCACTTCTAGAAATGTGCCATAGTACTCAAATAGGAGGAATAAGGATGGTAGACATTCTTAAACAGAATCCAACAGAAGAACAAGCAGTGGACATCTGTAAGGCAGCAATGGGCCTGAGGATAAGTTCGTCTTTCAGCTTTGGGGGGTTCACCTTCAAAAGAACAAGTGGGTCATCTACTAAAAGAGAAGAAGAAGTGCTCACTGGCAACCTCCAAACATTAAAACTGAGAATACACGAAGGGTATGAGGAATTCACGATGGTTGGACGAAGAGCAACTGCCATACTAAGGAAAGCAACCAGAAGGCTAATTCAGTTAATAGTGAGCGGGAGAGATGAACAATCTATCGCTGAAGCCATAATTGTAGCTATGGTGTTCTCACAAGAAGACTGCATGATCAAAGCAGTGAGAGGTGACTTAAATTTTGTCAATAGGGCGAATCAGCGGCTGAATCCTATGCACCAACTCTTGCGGCACTTCCAGAAAGACGCGAAAGTGTTGTTTCAAAATTGGGGAGTTGAACCCATTGACAACGTGATGGGGATGATAGGGATATTGCCTGACATGACCCCCAACACAGAGATGTCACTGAGAGGAATAAGAGTTAGCAAAATGGGGGTAGATGAGTATTCCAGCACTGAGAGAGTGGTTGTGAGCATTGATCGCTTCCTGAGAGTTCGAGACCAGCGGGGGAATGTGCTTTTATCTCCTGAAGAGGTTAGTGAAACGCAGGGAACAGAGAAATTGACAATAACATATTCATCATCAATGATGTGGGAGATCAATGGTCCAGAGTCGGTTCTGGTGAACACCTATCAATGGATCATCAGAAATTGGGAAGTCATAAAGATTCAGTGGTCCCAAGATCCTACAATTCTGTACAACAAAATGGAATTTGAACCATTTCAATCCCTCGTACCCAAGGCTGCTAGAGGCCAGTACAGTGGATTTGTAAGAACATTGTTCCAGCAGATGCGCGATGTATTGGGGACATTTGATACTGTCCAAATAATCAAGTTACTACCATTTGCAGCAGCTCCACCTGAACAAAGTAGGATGCAATTTTCTTCCCTAACTGTGAATGTGAGAGGATCAGGGATGAGAATACTTGTGAGGGGTAATTCCCCAGTGTTTAACTACAACAAGACAACCAAGAGGCTAACAGTCCTTGGGAAGGATGCAGGTTCATTGATAGAAGACCCAGATGAGGGGACAGCAGGAGTGGAATCTGCAGTATTGAGGGGGTTCCTAATTCTTGGCAAAGAAGACAAAAGATACGGCCCAGCATTGAGCATCAACGAACTGAGCAATCTTGCAAAAGGAGAAAAGGCCAATGTGTTAATAGGGCAAGGAGACGTAGTGTTGGTAATGAAACGGAAACGGGACTCGAGCATACTTACTGACAGTCAGACAGCGACCAAAAGAATTCGGATGGCC
33	191	WWD005543_RVS_scaffold_1880	2283	1	Influenza A virus (A/Black-legged Kittiwake/AK/25-024616-001-original/2025(H16N3)) segment 1 polymerase PB2 (PB2) gene, complete cds	TCAAATATATTCAATATGGAGAGAATAAAAGAACTAAGAGACCTAATGTCACAGTCCCGCACTCGCGAGATACTGACAAAGACCACTGTGGACCACATGGCAATAATCAAGAAGTATACATCAGGAAGACAGGAAAAGAACCCTGCCCTCAGGATGAAGTGGATGATGGCAATGAAGTACCCAATCACAGCAGACAAAAGAATAATGGAGGTGATACCTGAAAGAAATGAGCAAGGCCAGATTCTTTGGAGTAAAACTAACGATGCTGGCTCTGATAGGGTGATGGTGTCACCTTTAGCTGTGACATGGTGGAACAGAAGCGGGCCAACAGCAAGCACGGTCCACTATCCAAAAGTCTACAAAACTTACTTTGAAAAGGTTGAGAGATTAAAACATGGAACATTTGGTCCAGTTCACTTTCGAAATCAAGTTAAAATACGTCGTAGGGTTGACACAAATCCTGGTCACGCAGATCTCAGTGCTAAAGAGGCACAGGATGTCATAATGGAAGTTGTATTCCCAAATGAAGTGGGGGCTAGAATACTAACATCAGAGTCACAACTGACAATAACAAAGGAAAAGAAGGAGGAGCTCCAGGACTGCAGAATTGCCCCTCTAATGGTAGCGTACATGTTGGAGAGAGAACTGGTCCGCAAGACCAGATTCCTACCGGTAGCAGGGGGGACGAGCAGTGTCTATATTGAAGTACTGCATCTAACCCAGGGTACTTGCTGGGAGCAAATGTACACTCCGGGAGGAGAAGTGAGAAATGATGACGTCGACCAAAGTTTGATCATTGCTGCAAGAAATATAGTTAGAAGAGCAACAGTTTCAGCAGATCCACTAGCATCACTTCTAGAAATGTGCCATAGTACTCAAATAGGAGGAATAAGGATGGTAGACATTCTTAAACAGAATCCAACAGAAGAACAAGCAGTGGACATCTGTAAGGCAGCAATGGGCCTGAGGATAAGTTCGTCTTTCAGCTTTGGGGGGTTCACCTTCAAAAGAACAAGTGGGTCATCTACTAAAAGAGAAGAAGAAGTGCTCACTGGCAACCTCCAAACATTAAAACTGAGAATACACGAAGGGTATGAGGAATTCACGATGGTTGGACGAAGAGCAACTGCCATACTAAGGAAAGCAACCAGAAGGCTAATTCAGTTAATAGTGAGCGGGAGAGATGAACAATCTATCGCTGAAGCCATAATTGTAGCTATGGTGTTCTCACAAGAAGACTGCATGATCAAAGCAGTGAGAGGTGACTTAAATTTTGTCAATAGGGCGAATCAGCGGCTGAATCCTATGCACCAACTCTTGCGGCACTTCCAGAAAGACGCGAAAGTGTTGTTTCAAAATTGGGGAGTTGAACCCATTGACAACGTGATGGGGATGATAGGGATATTGCCTGACATGACCCCCAACACAGAGATGTCACTGAGAGGAATAAGAGTTAGCAAAATGGGGGTAGATGAGTATTCCAGCACTGAGAGAGTGGTTGTGAGCATTGATCGCTTCCTGAGAGTTCGAGACCAGCGGGGGAATGTGCTTTTATCTCCTGAAGAGGTTAGTGAAACGCAGGGAACAGAGAAATTGACAATAACATATTCATCATCAATGATGTGGGAGATCAATGGTCCAGAGTCGGTTCTGGTGAACACCTATCAATGGATCATCAGAAATTGGGAAGTCATAAAGATTCAGTGGTCCCAAGATCCTACAATTCTGTACAACAAAATGGAATTTGAACCATTTCAATCCCTCGTACCCAAGGCTGCTAGAGGCCAGTACAGTGGATTTGTAAGAACATTGTTCCAGCAGATGCGCGATGTATTGGGGACATTTGATACTGTCCAAATAATCAAGTTACTACCATTTGCAGCAGCTCCACCTGAACAAAGTAGGATGCAATTTTCTTCCCTAACTGTGAATGTGAGAGGATCAGGGATGAGAATACTTGTGAGGGGTAATTCCCCAGTGTTTAACTACAACAAGACAACCAAGAGGCTAACAGTCCTTGGGAAGGATGCAGGTTCATTGATAGAAGACCCAGATGAGGGGACAGCAGGAGTGGAATCTGCAGTATTGAGGGGGTTCCTAATTCTTGGCAAAGAAGACAAAAGATACGGCCCAGCATTGAGCATCAACGAACTGAGCAATCTTGCAAAAGGAGAAAAGGCCAATGTGTTAATAGGGCAAGGAGACGTAGTGTTGGTAATGAAACGGAAACGGGACTCGAGCATACTTACTGACAGTCAGACAGCGACCAAAAGAATTCGGATG
33	191	WWD005951_RVS_scaffold_150	2272	1	Influenza A virus (A/Black-legged Kittiwake/AK/25-024616-001-original/2025(H16N3)) segment 1 polymerase PB2 (PB2) gene, complete cds	CCACAGTGGTCTTTGTCAGTATCTCGCGAGTGCGGGACTGTGACATTAGGTCTCTGTGGACCACATGGCAATAATCAAGAAGTATACATCAGGAAGACAGGAAAAGAACCCTGCCCTCAGGATGAAGTGGATGATGGCAATGAAGTACCCAATCACAGCAGACAAAAGAATAATGGAGGTGATACCTGAAAGAAATGAGCAAGGCCAGATTCTTTGGAGTAAAACTAACGATGCTGGCTCTGATAGGGTGATGGTGTCACCTTTAGCTGTGACATGGTGGAACAGAAGCGGGCCAACAGCAAGCACGGTCCACTATCCAAAAGTCTACAAAACTTACTTTGAAAAGGTTGAGAGATTAAAACATGGAACATTTGGTCCAGTTCACTTTCGAAATCAAGTTAAAATACGTCGTAGGGTTGACACAAATCCTGGTCACGCAGATCTCAGTGCTAAAGAGGCACAGGATGTCATAATGGAAGTTGTATTCCCAAATGAAGTGGGGGCTAGAATACTAACATCAGAGTCACAACTGACAATAACAAAGGAAAAGAAGGAGGAGCTCCAGGACTGCAGAATTGCCCCTCTAATGGTAGCGTACATGTTGGAGAGAGAACTGGTCCGCAAGACCAGATTCCTACCGGTAGCAGGGGGGACGAGCAGTGTCTATATTGAAGTACTGCATCTAACCCAGGGTACTTGCTGGGAGCAAATGTACACTCCGGGAGGAGAAGTGAGAAATGATGACGTCGACCAAAGTTTGATCATTGCTGCAAGAAATATAGTTAGAAGAGCAACAGTTTCAGCAGATCCACTAGCATCACTTCTAGAAATGTGCCATAGTACTCAAATAGGAGGAATAAGGATGGTAGACATTCTTAAACAGAATCCAACAGAAGAACAAGCAGTGGACATCTGTAAGGCAGCAATGGGCCTGAGGATAAGTTCGTCTTTCAGCTTTGGGGGGTTCACCTTCAAAAGAACAAGTGGGTCATCTACTAAAAGAGAAGAAGAAGTGCTCACTGGCAACCTCCAAACATTAAAACTGAGAATACACGAAGGGTATGAGGAATTCACGATGGTTGGACGAAGAGCAACTGCCATACTAAGGAAAGCAACCAGAAGGCTAATTCAGTTAATAGTGAGCGGGAGAGATGAACAATCTATCGCTGAAGCCATAATTGTAGCTATGGTGTTCTCACAAGAAGACTGCATGATCAAAGCAGTGAGAGGTGACTTAAATTTTGTCAATAGGGCGAATCAGCGGCTGAATCCTATGCACCAACTCTTGCGGCACTTCCAGAAAGACGCGAAAGTGTTGTTTCAAAATTGGGGAGTTGAACCCATTGACAACGTGATGGGGATGATAGGGATATTGCCTGACATGACCCCCAACACAGAGATGTCACTGAGAGGAATAAGAGTTAGCAAAATGGGGGTAGATGAGTATTCCAGCACTGAGAGAGTGGTTGTGAGCATTGATCGCTTCCTGAGAGTTCGAGACCAGCGGGGGAATGTGCTTTTATCTCCTGAAGAGGTTAGTGAAACGCAGGGAACAGAGAAATTGACAATAACATATTCATCATCAATGATGTGGGAGATCAATGGTCCAGAGTCGGTTCTGGTGAACACCTATCAATGGATCATCAGAAATTGGGAAGTCATAAAGATTCAGTGGTCCCAAGATCCTACAATTCTGTACAACAAAATGGAATTTGAACCATTTCAATCCCTCGTACCCAAGGCTGCTAGAGGCCAGTACAGTGGATTTGTAAGAACATTGTTCCAGCAGATGCGCGATGTATTGGGGACATTTGATACTGTCCAAATAATCAAGTTACTACCATTTGCAGCAGCTCCACCTGAACAAAGTAGGATGCAATTTTCTTCCCTAACTGTGAATGTGAGAGGATCAGGGATGAGAATACTTGTGAGGGGTAATTCCCCAGTGTTTAACTACAACAAGACAACCAAGAGGCTAACAGTCCTTGGGAAGGATGCAGGTTCATTGATAGAAGACCCAGATGAGGGGACAGCAGGAGTGGAATCTGCAGTATTGAGGGGGTTCCTAATTCTTGGCAAAGAAGACAAAAGATACGGCCCAGCATTGAGCATCAACGAACTGAGCAATCTTGCAAAAGGAGAAAAGGCCAATGTGTTAATAGGGCAAGGAGACGTAGTGTTGGTAATGAAACGGAAACGGGACTCGAGCATACTTACTGACAGTCAGACAGCGACCAAAAGAATTCGGATGGCCATCAATTAGTGTCGAATT
33	191	WWD005545_RVS_scaffold_2213	1840	1	Influenza A virus (A/Black-legged Kittiwake/AK/25-024616-001-original/2025(H16N3)) segment 1 polymerase PB2 (PB2) gene, complete cds	CACAGGATGTCATAATGGAAGTTGTATTCCCAAATGAAGTGGGGGCTAGAATACTAACATCAGAGTCACAACTGACAATAACAAAGGAAAAGAAGGAGGAGCTCCAGGACTGCAGAATTGCCCCTCTAATGGTAGCGTACATGTTGGAGAGAGAACTGGTCCGCAAGACCAGATTCCTACCGGTAGCAGGGGGGACGAGCAGTGTCTATATTGAAGTACTGCATCTAACCCAGGGTACTTGCTGGGAGCAAATGTACACTCCGGGAGGAGAAGTGAGAAATGATGACGTCGACCAAAGTTTGATCATTGCTGCAAGAAATATAGTTAGAAGAGCAACAGTTTCAGCAGATCCACTAGCATCACTTCTAGAAATGTGCCATAGTACTCAAATAGGAGGAATAAGGATGGTAGACATTCTTAAACAGAATCCAACAGAAGAACAAGCAGTGGACATCTGTAAGGCAGCAATGGGCCTGAGGATAAGTTCGTCTTTCAGCTTTGGGGGGTTCACCTTCAAAAGAACAAGTGGGTCATCTACTAAAAGAGAAGAAGAAGTGCTCACTGGCAACCTCCAAACATTAAAACTGAGAATACACGAAGGGTATGAGGAATTCACGATGGTTGGACGAAGAGCAACTGCCATACTAAGGAAAGCAACCAGAAGGCTAATTCAGTTAATAGTGAGCGGGAGAGATGAACAATCTATCGCTGAAGCCATAATTGTAGCTATGGTGTTCTCACAAGAAGACTGCATGATCAAAGCAGTGAGAGGTGACTTAAATTTTGTCAATAGGGCGAATCAGCGGCTGAATCCTATGCACCAACTCTTGCGGCACTTCCAGAAAGACGCGAAAGTGTTGTTTCAAAATTGGGGAGTTGAACCCATTGACAACGTGATGGGGATGATAGGGATATTGCCTGACATGACCCCCAACACAGAGATGTCACTGAGAGGAATAAGAGTTAGCAAAATGGGGGTAGATGAGTATTCCAGCACTGAGAGAGTGGTTGTGAGCATTGATCGCTTCCTGAGAGTTCGAGACCAGCGGGGGAATGTGCTTTTATCTCCTGAAGAGGTTAGTGAAACGCAGGGAACAGAGAAATTGACAATAACATATTCATCATCAATGATGTGGGAGATCAATGGTCCAGAGTCGGTTCTGGTGAACACCTATCAATGGATCATCAGAAATTGGGAAGTCATAAAGATTCAGTGGTCCCAAGATCCTACAATTCTGTACAACAAAATGGAATTTGAACCATTTCAATCCCTCGTACCCAAGGCTGCTAGAGGCCAGTACAGTGGATTTGTAAGAACATTGTTCCAGCAGATGCGCGATGTATTGGGGACATTTGATACTGTCCAAATAATCAAGTTACTACCATTTGCAGCAGCTCCACCTGAACAAAGTAGGATGCAATTTTCTTCCCTAACTGTGAATGTGAGAGGATCAGGGATGAGAATACTTGTGAGGGGTAATTCCCCAGTGTTTAACTACAACAAGACAACCAAGAGGCTAACAGTCCTTGGGAAGGATGCAGGTTCATTGATAGAAGACCCAGATGAGGGGACAGCAGGAGTGGAATCTGCAGTATTGAGGGGGTTCCTAATTCTTGGCAAAGAAGACAAAAGATACGGCCCAGCATTGAGCATCAACGAACTGAGCAATCTTGCAAAAGGAGAAAAGGCCAATGTGTTAATAGGGCAAGGAGACGTAGTGTTGGTAATGAAACGGAAACGGGACTCGAGCATACTTACTGACAGTCAGACAGCGACCAAAAGAATTCGGATGGCCATCAATTAGTGTCGAATTGTTTAGAAACAAGGTCGTTTTTAAAC
33	191	WWD005950_RVS_scaffold_297	1800	1	Influenza A virus (A/Black-legged Kittiwake/AK/25-024616-001-original/2025(H16N3)) segment 1 polymerase PB2 (PB2) gene, complete cds	GTGGCAATGAAGTACCCAATCACAGCAGACAAAAGAATAATGGAGGTGATACCTGAAAGAAATGAGCAAGGCCAGATTCTTTGGAGTAAAACTAACGATGCTGGCTCTGATAGGGTGATGGTGTCACCTTTAGCTGTGACATGGTGGAACAGAAGCGGGCCAACAGCAAGCACGGTCCACTATCCAAAAGTCTACAAAACTTACTTTGAAAAGGTTGAGAGATTAAAACATGGAACATTTGGTCCAGTTCACTTTCGAAATCAAGTTAAAATACGTCGTAGGGTTGACACAAATCCTGGTCACGCAGATCTCAGTGCTAAAGAGGCACAGGATGTCATAATGGAAGTTGTATTCCCAAATGAAGTGGGGGCTAGAATACTAACATCAGAGTCACAACTGACAATAACAAAGGAAAAGAAGGAGGAGCTCCAGGACTGCAGAATTGCCCCTCTAATGGTAGCGTACATGTTGGAGAGAGAACTGGTCCGCAAGACCAGATTCCTACCGGTAGCAGGGGGGACGAGCAGTGTCTATATTGAAGTACTGCATCTAACCCAGGGTACTTGCTGGGAGCAAATGTACACTCCGGGAGGAGAAGTGAGAAATGATGACGTCGACCAAAGTTTGATCATTGCTGCAAGAAATATAGTTAGAAGAGCAACAGTTTCAGCAGATCCACTAGCATCACTTCTAGAAATGTGCCATAGTACTCAAATAGGAGGAATAAGGATGGTAGACATTCTTAAACAGAATCCAACAGAAGAACAAGCAGTGGACATCTGTAAGGCAGCAATGGGCCTGAGGATAAGTTCGTCTTTCAGCTTTGGGGGGTTCACCTTCAAAAGAACAAGTGGGTCATCTACTAAAAGAGAAGAAGAAGTGCTCACTGGCAACCTCCAAACATTAAAACTGAGAATACACGAAGGGTATGAGGAATTCACGATGGTTGGACGAAGAGCAACTGCCATACTAAGGAAAGCAACCAGAAGGCTAATTCAGTTAATAGTGAGCGGGAGAGATGAACAATCTATCGCTGAAGCCATAATTGTAGCTATGGTGTTCTCACAAGAAGACTGCATGATCAAAGCAGTGAGAGGTGACTTAAATTTTGTCAATAGGGCGAATCAGCGGCTGAATCCTATGCACCAACTCTTGCGGCACTTCCAGAAAGACGCGAAAGTGTTGTTTCAAAATTGGGGAGTTGAACCCATTGACAACGTGATGGGGATGATAGGGATATTGCCTGACATGACCCCCAACACAGAGATGTCACTGAGAGGAATAAGAGTTAGCAAAATGGGGGTAGATGAGTATTCCAGCACTGAGAGAGTGGTTGTGAGCATTGATCGCTTCCTGAGAGTTCGAGACCAGCGGGGGAATGTGCTTTTATCTCCTGAAGAGGTTAGTGAAACGCAGGGAACAGAGAAATTGACAATAACATATTCATCATCAATGATGTGGGAGATCAATGGTCCAGAGTCGGTTCTGGTGAACACCTATCAATGGATCATCAGAAATTGGGAAGTCATAAAGATTCAGTGGTCCCAAGATCCTACAATTCTGTACAACAAAATGGAATTTGAACCATTTCAATCCCTCGTACCCAAGGCTGCTAGAGGCCAGTACAGTGGATTTGTAAGAACATTGTTCCAGCAGATGCGCGATGTATTGGGGACATTTGATACTGTCCAAATAATCAAGTTACTACCATTTGCAGCAGCTCCACCTGAACAAAGTAGGATGCAATTCTCATCCCTGATCCTCTCACATTCACAGTTAGGGAAGAAAATTGCATCCTAC
33	191	WWD005551_RVS_scaffold_1515	1794	1	Influenza A virus (A/Black-legged Kittiwake/AK/25-024616-001-original/2025(H16N3)) segment 1 polymerase PB2 (PB2) gene, complete cds	ATGAAGTGGGGGCTAGAATACTAACATCAGAGTCACAACTGACAATAACAAAGGAAAAGAAGGAGGAGCTCCAGGACTGCAGAATTGCCCCTCTAATGGTAGCGTACATGTTGGAGAGAGAACTGGTCCGCAAGACCAGATTCCTACCGGTAGCAGGGGGGACGAGCAGTGTCTATATTGAAGTACTGCATCTAACCCAGGGTACTTGCTGGGAGCAAATGTACACTCCGGGAGGAGAAGTGAGAAATGATGACGTCGACCAAAGTTTGATCATTGCTGCAAGAAATATAGTTAGAAGAGCAACAGTTTCAGCAGATCCACTAGCATCACTTCTAGAAATGTGCCATAGTACTCAAATAGGAGGAATAAGGATGGTAGACATTCTTAAACAGAATCCAACAGAAGAACAAGCAGTGGACATCTGTAAGGCAGCAATGGGCCTGAGGATAAGTTCGTCTTTCAGCTTTGGGGGGTTCACCTTCAAAAGAACAAGTGGGTCATCTACTAAAAGAGAAGAAGAAGTGCTCACTGGCAACCTCCAAACATTAAAACTGAGAATACACGAAGGGTATGAGGAATTCACGATGGTTGGACGAAGAGCAACTGCCATACTAAGGAAAGCAACCAGAAGGCTAATTCAGTTAATAGTGAGCGGGAGAGATGAACAATCTATCGCTGAAGCCATAATTGTAGCTATGGTGTTCTCACAAGAAGACTGCATGATCAAAGCAGTGAGAGGTGACTTAAATTTTGTCAATAGGGCGAATCAGCGGCTGAATCCTATGCACCAACTCTTGCGGCACTTCCAGAAAGACGCGAAAGTGTTGTTTCAAAATTGGGGAGTTGAACCCATTGACAACGTGATGGGGATGATAGGGATATTGCCTGACATGACCCCCAACACAGAGATGTCACTGAGAGGAATAAGAGTTAGCAAAATGGGGGTAGATGAGTATTCCAGCACTGAGAGAGTGGTTGTGAGCATTGATCGCTTCCTGAGAGTTCGAGACCAGCGGGGGAATGTGCTTTTATCTCCTGAAGAGGTTAGTGAAACGCAGGGAACAGAGAAATTGACAATAACATATTCATCATCAATGATGTGGGAGATCAATGGTCCAGAGTCGGTTCTGGTGAACACCTATCAATGGATCATCAGAAATTGGGAAGTCATAAAGATTCAGTGGTCCCAAGATCCTACAATTCTGTACAACAAAATGGAATTTGAACCATTTCAATCCCTCGTACCCAAGGCTGCTAGAGGCCAGTACAGTGGATTTGTAAGAACATTGTTCCAGCAGATGCGCGATGTATTGGGGACATTTGATACTGTCCAAATAATCAAGTTACTACCATTTGCAGCAGCTCCACCTGAACAAAGTAGGATGCAATTTTCTTCCCTAACTGTGAATGTGAGAGGATCAGGGATGAGAATACTTGTGAGGGGTAATTCCCCAGTGTTTAACTACAACAAGACAACCAAGAGGCTAACAGTCCTTGGGAAGGATGCAGGTTCATTGATAGAAGACCCAGATGAGGGGACAGCAGGAGTGGAATCTGCAGTATTGAGGGGGTTCCTAATTCTTGGCAAAGAAGACAAAAGATACGGCCCAGCATTGAGCATCAACGAACTGAGCAATCTTGCAAAAGGAGAAAAGGCCAATGTGTTAATAGGGCAAGGAGACGTAGTGTTGGTAATGAAACGGAAACGGGACTCGAGCATACTTACTGACAGTCAGACAGCGACCAAAAGAATTCGGATGGCCATCAATTAGTGTCGTTTTTAAACAATTCGAC
33	191	WWD005547_RVS_scaffold_4828	1499	1	Influenza A virus (A/Black-legged Kittiwake/AK/25-024616-001-original/2025(H16N3)) segment 1 polymerase PB2 (PB2) gene, complete cds	AAGAGCAACAGTTTCAGCAGATCCACTAGCATCACTTCTAGAAATGTGCCATAGTACTCAAATAGGAGGAATAAGGATGGTAGACATTCTTAAACAGAATCCAACAGAAGAACAAGCAGTGGACATCTGTAAGGCAGCAATGGGCCTGAGGATAAGTTCGTCTTTCAGCTTTGGGGGGTTCACCTTCAAAAGAACAAGTGGGTCATCTACTAAAAGAGAAGAAGAAGTGCTCACTGGCAACCTCCAAACATTAAAACTGAGAATACACGAAGGGTATGAGGAATTCACGATGGTTGGACGAAGAGCAACTGCCATACTAAGGAAAGCAACCAGAAGGCTAATTCAGTTAATAGTGAGCGGGAGAGATGAACAATCTATCGCTGAAGCCATAATTGTAGCTATGGTGTTCTCACAAGAAGACTGCATGATCAAAGCAGTGAGAGGTGACTTAAATTTTGTCAATAGGGCGAATCAGCGGCTGAATCCTATGCACCAACTCTTGCGGCACTTCCAGAAAGACGCGAAAGTGTTGTTTCAAAATTGGGGAGTTGAACCCATTGACAACGTGATGGGGATGATAGGGATATTGCCTGACATGACCCCCAACACAGAGATGTCACTGAGAGGAATAAGAGTTAGCAAAATGGGGGTAGATGAGTATTCCAGCACTGAGAGAGTGGTTGTGAGCATTGATCGCTTCCTGAGAGTTCGAGACCAGCGGGGGAATGTGCTTTTATCTCCTGAAGAGGTTAGTGAAACGCAGGGAACAGAGAAATTGACAATAACATATTCATCATCAATGATGTGGGAGATCAATGGTCCAGAGTCGGTTCTGGTGAACACCTATCAATGGATCATCAGAAATTGGGAAGTCATAAAGATTCAGTGGTCCCAAGATCCTACAATTCTGTACAACAAAATGGAATTTGAACCATTTCAATCCCTCGTACCCAAGGCTGCTAGAGGCCAGTACAGTGGATTTGTAAGAACATTGTTCCAGCAGATGCGCGATGTATTGGGGACATTTGATACTGTCCAAATAATCAAGTTACTACCATTTGCAGCAGCTCCACCTGAACAAAGTAGGATGCAATTTTCTTCCCTAACTGTGAATGTGAGAGGATCAGGGATGAGAATACTTGTGAGGGGTAATTCCCCAGTGTTTAACTACAACAAGACAACCAAGAGGCTAACAGTCCTTGGGAAGGATGCAGGTTCATTGATAGAAGACCCAGATGAGGGGACAGCAGGAGTGGAATCTGCAGTATTGAGGGGGTTCCTAATTCTTGGCAAAGAAGACAAAAGATACGGCCCAGCATTGAGCATCAACGAACTGAGCAATCTTGCAAAAGGAGAAAAGGCCAATGTGTTAATAGGGCAAGGAGACGTAGTGTTGGTAATGAAACGGAAACGGGACTCGAGCATACTTACTGACAGTCAGACAGCGACCAAAAGAATTCGGATGGCCATCAATTAGTGTCGTTTTTAAACAATTCGAC
33	191	WWD005550_RVS_scaffold_4806	1499	1	Influenza A virus (A/Black-legged Kittiwake/AK/25-024616-001-original/2025(H16N3)) segment 1 polymerase PB2 (PB2) gene, complete cds	GAATACTAACATCAGAGTCACAACTGACAATAACAAAGGAAAAGAAGGAGGAGCTCCAGGACTGCAGAATTGCCCCTCTAATGGTAGCGTACATGTTGGAGAGAGAACTGGTCCGCAAGACCAGATTCCTACCGGTAGCAGGGGGGACGAGCAGTGTCTATATTGAAGTACTGCATCTAACCCAGGGTACTTGCTGGGAGCAAATGTACACTCCGGGAGGAGAAGTGAGAAATGATGACGTCGACCAAAGTTTGATCATTGCTGCAAGAAATATAGTTAGAAGAGCAACAGTTTCAGCAGATCCACTAGCATCACTTCTAGAAATGTGCCATAGTACTCAAATAGGAGGAATAAGGATGGTAGACATTCTTAAACAGAATCCAACAGAAGAACAAGCAGTGGACATCTGTAAGGCAGCAATGGGCCTGAGGATAAGTTCGTCTTTCAGCTTTGGGGGGTTCACCTTCAAAAGAACAAGTGGGTCATCTACTAAAAGAGAAGAAGAAGTGCTCACTGGCAACCTCCAAACATTAAAACTGAGAATACACGAAGGGTATGAGGAATTCACGATGGTTGGACGAAGAGCAACTGCCATACTAAGGAAAGCAACCAGAAGGCTAATTCAGTTAATAGTGAGCGGGAGAGATGAACAATCTATCGCTGAAGCCATAATTGTAGCTATGGTGTTCTCACAAGAAGACTGCATGATCAAAGCAGTGAGAGGTGACTTAAATTTTGTCAATAGGGCGAATCAGCGGCTGAATCCTATGCACCAACTCTTGCGGCACTTCCAGAAAGACGCGAAAGTGTTGTTTCAAAATTGGGGAGTTGAACCCATTGACAACGTGATGGGGATGATAGGGATATTGCCTGACATGACCCCCAACACAGAGATGTCACTGAGAGGAATAAGAGTTAGCAAAATGGGGGTAGATGAGTATTCCAGCACTGAGAGAGTGGTTGTGAGCATTGATCGCTTCCTGAGAGTTCGAGACCAGCGGGGGAATGTGCTTTTATCTCCTGAAGAGGTTAGTGAAACGCAGGGAACAGAGAAATTGACAATAACATATTCATCATCAATGATGTGGGAGATCAATGGTCCAGAGTCGGTTCTGGTGAACACCTATCAATGGATCATCAGAAATTGGGAAGTCATAAAGATTCAGTGGTCCCAAGATCCTACAATTCTGTACAACAAAATGGAATTTGAACCATTTCAATCCCTCGTACCCAAGGCTGCTAGAGGCCAGTACAGTGGATTTGTAAGAACATTGTTCCAGCAGATGCGCGATGTATTGGGGACATTTGATACTGTCCAAATAATCAAGTTACTACCATTTGCAGCAGCTCCACCTGAACAAAGTAGGATGCAATTTTCTTCCCTAACTGTGAATGTGAGAGGATCAGGGATGAGAATACTTGTGAGGGGTAATTCCCCAGTGTTTAACTACAACAAGACAACCAAGAGGCTAACAGTCCTTGGGAAGGATGCAGATTCC
149	2	WWD005954_RVS_scaffold_204	2339	1	Influenza A virus (A/Black-legged Kittiwake/AK/25-024616-001-original/2025(H16N3)) segment 1 polymerase PB2 (PB2) gene, complete cds	ATTGATAGAAGACCCAGATGAGGGGACAGCAGGAGTGGAATCTGCAGTATTGATGGCCATCCGAATTCTTTTGGTCGCTGTCTGACTGTCAGTAAGTATGCTCGAGTCCCGTTTCCGTTTCATTACCAACACTACGTCTCCTTGCCCTATTAACACATTGGCCTTTTCTCCTTTTGCAAGATTGCTCAGTTCGTTGATGCTCAATGCTGGGCCGTATCTTTTGTCTTCTTTGCCAAGAATTAGGAACCCCCTCAATACTGCAGATTCCACTCCTGCTGTCCCCTCATCTGGGTCTTCTATCAATGAACCTGCATCCTTCCCAAGGACTGTTAGCCTCTTGGTTGTCTTGTTGTAGTTAAACACTGGGGAATTACCCCTCACAAGTATTCTCATCCCTGATCCTCTCACATTCACAGTTAGGGAAGAAAATTGCATCCTACTTTGTTCAGGTGGAGCTGCTGCAAATGGTAGTAACTTGATTATTTGGACAGTATCAAATGTCCCCAATACATCGCGCATCTGCTGGAACAATGTTCTTACAAATCCACTGTACTGGCCTCTAGCAGCCTTGGGTACGAGGGATTGAAATGGTTCAAATTCCATTTTGTTGTACAGAATTGTAGGATCTTGGGACCACTGAATCTTTATGACTTCCCAATTTCTGATGATCCATTGATAGGTGTTCACCAGAACCGACTCTGGACCATTGATCTCCCACATCATTGATGATGAATATGTTATTGTCAATTTCTCTGTTCCCTGCGTTTCACTAACCTCTTCAGGAGATAAAAGCACATTCCCCCGCTGGTCTCGAACTCTCAGGAAGCGATCAATGCTCACAACCACTCTCTCAGTGCTGGAATACTCATCTACCCCCATTTTGCTAACTCTTATTCCTCTCAGTGACATCTCTGTGTTGGGGGTCATGTCAGGCAATATCCCTATCATCCCCATCACGTTGTCAATGGGTTCAACTCCCCAATTTTGAAACAACACTTTCGCGTCTTTCTGGAAGTGCCGCAAGAGTTGGTGCATAGGATTCAGCCGCTGATTCGCCCTATTGACAAAATTTAAGTCACCTCTCACTGCTTTGATCATGCAGTCTTCTTGTGAGAACACCATAGCTACAATTATGGCTTCAGCGATAGATTGTTCATCTCTCCCGCTCACTATTAACTGAATTAGCCTTCTGGTTGCTTTCCTTAGTATGGCAGTTGCTCTTCGTCCAACCATCGTGAATTCCTCATACCCTTCGTGTATTCTCAGTTTTAATGTTTGGAGGTTGCCAGTGAGCACTTCTTCTTCTCTTTTAGTAGATGACCCACTTGTTCTTTTGAAGGTGAACCCCCCAAAGCTGAAAGACGAACTTATCCTCAGGCCCATTGCTGCCTTACAGATGTCCACTGCTTGTTCTTCTGTTGGATTCTGTTTAAGAATGTCTACCATCCTTATTCCTCCTATTTGAGTACTATGGCACATTTCTAGAAGTGATGCTAGTGGATCTGCTGAAACTGTTGCTCTTCTAACTATATTTCTTGCAGCAATGATCAAACTTTGGTCGACGTCATCATTTCTCACTTCTCCTCCCGGAGTGTACATTTGCTCCCAGCAAGTACCCTGGGTTAGATGCAGTACTTCAATATAGACACTGCTCGTCCCCCCTGCTACCGGTAGGAATCTGGTCTTGCGGACCAGTTCTCTCTCCAACATGTACGCTACCATTAGAGGGGCAATTCTGCAGTCCTGGAGCTCCTCCTTCTTTTCCTTTGTTATTGTCAGTTGTGACTCTGATGTTAGTATTCTAGCCCCCACTTCATTTGGGAATACAACTTCCATTATGACATCCTGTGCCTCTTTAGCACTGAGATCTGCGTGACCAGGATTTGTGTCAACCCTACGACGTATTTTAACTTGATTTCGAAAGTGAACTGGACCAAATGTTCCATGTTTTAATCTCTCAACCTTTTCAAAGTAAGTTTTGTAGACTTTTGGATAGTGGACCGTGCTTGCTGTTGGCCCGCTTCTGTTCCACCATGTCACAGCTAAAGGTGACACCATCACCCTATCAGAGCCAGCATCGTTAGTTTTACTCCAAAGAATCTGGCCTTGCTCATTTCTTTCAGGTATCATCTCCATTATTCTTTTGTCTGCTGTGATTGGGTACTTCATTGCCATCATCCACTTCATCCTGAGGGCAGGGTTCTTTTCCTGTCTTCCTGATGTATACTTCTTGATTATTGCCATGTGGTCCACAGTGGTCTTTGTCAGTATCTCGCGAGTGCGGGACTGTGACATTAGGTCTCTTAGTTCTTTTATTCTCTCCATATTGAGTATAGTTG
149	2	WWD005549_RVS_scaffold_12217	1316	1	Influenza A virus (A/Black-legged Kittiwake/AK/25-024616-001-original/2025(H16N3)) segment 1 polymerase PB2 (PB2) gene, complete cds	GTCGAATTGTTTAAAAACGACACTAATTGATGGCCATCCGAATTCTTTTGGTCGCTGTCTGACTGTCAGTAAGTATGCTCGAGTCCCGTTTCCGTTTCATTACCAACACTACGTCTCCTTGCCCTATTAACACATTGGCCTTTTCTCCTTTTGCAAGATTGCTCAGTTCGTTGATGCTCAATGCTGGGCCGTATCTTTTGTCTTCTTTGCCAAGAATTAGGAACCCCCTCAATACTGCAGATTCCACTCCTGCTGTCCCCTCATCTGGGTCTTCTATCAATGAACCTGCATCCTTCCCAAGGACTGTTAGCCTCTTGGTTGTCTTGTTGTAGTTAAACACTGGGGAATTACCCCTCACAAGTATTCTCATCCCTGATCCTCTCACATTCACAGTTAGGGAAGAAAATTGCATCCTACTTTGTTCAGGTGGAGCTGCTGCAAATGGTAGTAACTTGATTATTTGGACAGTATCAAATGTCCCCAATACATCGCGCATCTGCTGGAACAATGTTCTTACAAATCCACTGTACTGGCCTCTAGCAGCCTTGGGTACGAGGGATTGAAATGGTTCAAATTCCATTTTGTTGTACAGAATTGTAGGATCTTGGGACCACTGAATCTTTATGACTTCCCAATTTCTGATGATCCATTGATAGGTGTTCACCAGAACCGACTCTGGACCATTGATCTCCCACATCATTGATGATGAATATGTTATTGTCAATTTCTCTGTTCCCTGCGTTTCACTAACCTCTTCAGGAGATAAAAGCACATTCCCCCGCTGGTCTCGAACTCTCAGGAAGCGATCAATGCTCACAACCACTCTCTCAGTGCTGGAATACTCATCTACCCCCATTTTGCTAACTCTTATTCCTCTCAGTGACATCTCTGTGTTGGGGGTCATGTCAGGCAATATCCCTATCATCCCCATCACGTTGTCAATGGGTTCAACTCCCCAATTTTGAAACAACACTTTCGCGTCTTTCTGGAAGTGCCGCAAGAGTTGGTGCATAGGATTCAGCCGCTGATTCGCCCTATTGACAAAATTTAAGTCACCTCTCACTGCTTTGATCATGCAGTCTTCTTGTGAGAACACCATAGCTACAATTATGGCTTCAGCGATAGATTGTTCATCTCTCCCGCTCACTATTAACTGAATTAGCCTTCTGGTTGCTTTCCTTAGTATGGCAGTTGCTCTTCGTCCAACCATCGTGAATTCCTCATACCCTTCGTGTATTCTCAGTTTTAATGTTTGGAGGTTGCCAGTGAGCACTTCTTCTTCTCTTTTAGTAGATGACCCACTTGTTCTTTTGAAG
1234	1	WWD005546_RVS_scaffold_3253	1300	1	Influenza A virus (A/Black-legged Kittiwake/AK/25-024616-001-original/2025(H16N3)) segment 1 polymerase PB2 (PB2) gene, complete cds	TTCTCACAAGAAGACTGCATGATCAAAGCAGTGAGAGGTGACTTAAATTTTGTCAATAGGGCGAATCAGCGGCTGAATCCTATGCACCAACTCTTGTGAGAACACCATAGCTACAATTATGGCTTCAGCGATAGATTGTTCATCTCTCCCGCTCACTATTAACTGAATTAGCCTTCTGGTTGCTTTCCTTAGTATGGCAGTTGCTCTTCGTCCAACCATCGTGAATTCCTCATACCCTTCGTGTATTCTCAGTTTTAATGTTTGGAGGTTGCCAGTGAGCACTTCTTCTTCTCTTTTAGTAGATGACCCACTTGTTCTTTTGAAGGTGAACCCCCCAAAGCTGAAAGACGAACTTATCCTCAGGCCCATTGCTGCCTTACAGATGTCCACTGCTTGTTCTTCTGTTGGATTCTGTTTAAGAATGTCTACCATCCTTATTCCTCCTATTTGAGTACTATGGCACATTTCTAGAAGTGATGCTAGTGGATCTGCTGAAACTGTTGCTCTTCTAACTATATTTCTTGCAGCAATGATCAAACTTTGGTCGACGTCATCATTTCTCACTTCTCCTCCCGGAGTGTACATTTGCTCCCAGCAAGTACCCTGGGTTAGATGCAGTACTTCAATATAGACACTGCTCGTCCCCCCTGCTACCGGTAGGAATCTGGTCTTGCGGACCAGTTCTCTCTCCAACATGTACGCTACCATTAGAGGGGCAATTCTGCAGTCCTGGAGCTCCTCCTTCTTTTCCTTTGTTATTGTCAGTTGTGACTCTGATGTTAGTATTCTAGCCCCCACTTCATTTGGGAATACAACTTCCATTATGACATCCTGTGCCTCTTTAGCACTGAGATCTGCGTGACCAGGATTTGTGTCAACCCTACGACGTATTTTAACTTGATTTCGAAAGTGAACTGGACCAAATGTTCCATGTTTTAATCTCTCAACCTTTTCAAAGTAAGTTTTGTAGACTTTTGGATAGTGGACCGTGCTTGCTGTTGGCCCGCTTCTGTTCCACCATGTCACAGCTAAAGGTGACACCATCACCCTATCAGAGCCAGCATCGTTAGTTTTACTCCAAAGAATCTGGCCTTGCTCATTTCTTTCAGGTATCACCTCCATTATTCTTTTGTCTGCTGTGATTGGGTACTTCATTGCCATCATCCACTTCATCCTGAGGGCAGGGTTCTTTTCCTGTCTTCCTGATGTATACTTCTTGATTATTGCCATGTGGTCCACAGTGGTCTTTGTCAGTATCTCGCGAGTGCGGGACTGTGACATTAGGTCTCTTAGTTCTTTT
1	3	WWD005545_RVS_scaffold_1227	2392	2	Influenza A virus (A/Black-legged Kittiwake/AK/25-024616-001-original/2025(H16N3)) segment 2 polymerase PB1 (PB1) and PB1-F2 protein (PB1-F2) genes, complete cds	TGAAGATTATCAGGGAAGGCTTTGTAATCCCCTGAATCCGTTTGTCAGCCACAAAGAGATAGAGTCCGGAAACAAGGCATTTTTTCATGAAGGACAAGCCAAATTCACTATTTCTGCCGTCTGAGCTCTTCAATGGTGGAACAGATCTTTATGATCTCAGTAAACTCCTCCTTCTTAATCCGTCCAGATTCGAAGTCAATTCGCGCATCAATTCGGGCCCTAGAAACCATGGCCTCCACCATGCTAGAAATTCCAACGGGCCTCCTGTATGAACTGCTAGGGAAGAATTTTTCGAATAGATTGCAACACTTTTGATACATTTGTTCGTCTTCAAGGATTCCCCTTTGGCTTGTATTTAGAATGGATCGGTTCCTTTTGGGGATCCAGGAATGAGTAGTGGCAACAGCATCATACTCCATGCTCTTGGCTGGGCCATGAGCTGGCATCACCACAGCATTGTTTACGGACTCTATCTCTTTGTGGCTGACAAACGGATTCAGGGGATTACAAAGCCTTCCCTGATAATCTTCATCCATTAACTCCCATTTCAAGCAGACTTCCGGAATGTGGAGATTCCGGATATTGTATAGATTTGGCCCTCCATCTGCGACCAGCAGTCCTGCTTTTGATCTGGTTTGTTCCCACAACTTCTTCAGCTCAAATGACCTTCTTGTCTGAATTTGTGTGTCTCCTCTGTGACATCGGTATGTGTACCTGTAATCCTTGATGAATAGCTGAAGAGCCATCTGTGCTGTTGCAGGTCCAAGATCATTGTTGATCATGTTGTTCTTTATCACTGTTACTCCAATGCTCATGTCTGCAGATTCATTGACTCCAGACACTCCAAAACTGGGCAACTCCATGCTGAAATTGGCTACAAATCCATAGCGGTAGAAAAAACTTGTGAATTCAAATGTTCCGGTCCTGTTTATGTAGGACTTCTTTTTGCTCATGTTGATTCCAACCAGTTTGCAGGTCCTATAGAATCTGTCTACTCCTGCTTGTATCCCCTCATGATTTGGGGCATTCACTATGAGAGCAAAGTCATCAGAGGATTGGAGTCCGTCCCACCAGTATGTTGTTTTGGTGTACCTCTTTTGTCCTAGATTTAGAATCGAAACTCCCAAAACTGTACTCAGCATGTTGAACATGCCCATCATCATTCCAGGGCTTAATGAGGCTGTACCATCTATTAAAAGAGGTCTAATTTTCTCTATTTTCTTTCTTGTTGACTCATTGAAGTACTTAAGGTCAATGCTTGCTAGCATTTCTGCTGGTATTTGTGTTCGTAGCTTCATGCTTTTACTTTCGAACATGTACCCTTTCCCTAGTCTTGCCATTTTATTTGAGAACATTATAGGTGCAATGCTCAAGACATTCCTGAACCATTCAGGTTGGTTCCTTGTTATATATGTTATCATTGCCAGAAACATCCTAGGGTTCTGATTTTCATTCCATTTGGTGTTGTCTCCAGTGATTGTGAAAGAGAGCTCTGTATCTTGAGAGTTAGTCATCATTTTTCTCACAACATTTGCCAGTTTGGCCTTCTTTTCATTACCTCCAACTGGAAGCCCAGATTGTTCCAGCTTCTCACAAATGCTCCTTGCTAATGTTTCAACAAAGTACACAAACCCTCTGATTTGCATTCCAGGTGTTGCAATTGCCCTTCTCTTTAATTTGCCTCTTTCAGCGTCTTTTGTCATTGTGTTCAATGTTAATGCTCTTATTAGATAGCCCTTTTTGTTTAGCCTCTGTTTCTTCTTTCCTATTGTCCTTTGTGTAATCATCTTCTTGGTCAGATTGTCTCTCACTCTTCTTTTCCTTTGAAAATGTGTTGTTATTTCCATTTCCTCTTTATCCATTGATTCCATCACATCTTTGAGAAAATCTATTAGCCTTCCTGATTCATTAGCTGTGAGACCATTCGATCTGAAGACCTCTATAGTGTTAGCTAACGCAGTTGCAGCTGGCTGATTCCTATTTAATGTCCAATCGTATGTTTGACGGCCTTGGGTCAATTTGTCTACTCTTGTTTGCTGGACGACTTCCATCGTTTCAAGACACGAGTTCTCAAAGATTCCTGGGTGAGACTCTTCAAGGAAAGCCATTGCTTCAAGGACACAGTCTGTTTGTGCGTAACCACTTGGCTCATTGTCCTCAGGCAATGGTCCATCAATTGGATTGAGTTGGGGCGCTCCAGTCTCCGAGTTCGTCGTCCATTTCCCTTTTTCTGAATATTGATGTGTTCTATTAACCGTGTCCATGGTGTATCCTGTTCCTGTTCCATGGCTGTATGGAGGATCTCCAGTATACGGGAATGTGGTGCTTATGGCATTTTGAGCTGGAACTTTCAAGAAGAGTAAAGTCGGATTGACATCCATTCAAATGGTTT
1	3	WWD005551_RVS_scaffold_1311	1854	2	Influenza A virus (A/Black-legged Kittiwake/AK/25-024616-001-original/2025(H16N3)) segment 2 polymerase PB1 (PB1) and PB1-F2 protein (PB1-F2) genes, complete cds	GACGGCAGAAATAGTGAATTTGGCTTGTCCTTCATGAAAAAATGCCGTCTGAGCTCTTCAATGGTGGAACAGATCTTTATGATCTCAGTAAACTCCTCCTTCTTAATCCGTCCAGATTCGAAGTCAATTCGCGCATCAATTCGGGCCCTAGAAACCATGGCCTCCACCATGCTAGAAATTCCAACGGGCCTCCTGTATGAACTGCTAGGGAAGAATTTTTCGAATAGATTGCAACACTTTTGATACATTTGTTCGTCTTCAAGGATTCCCCTTTGGCTTGTATTTAGAATGGATCGGTTCCTTTTGGGGATCCAGGAATGAGTAGTGGCAACAGCATCATACTCCATGCTCTTGGCTGGGCCATGAGCTGGCATCACCACAGCATTGTTTACGGACTCTATCTCTTTGTGGCTGACAAACGGATTCAGGGGATTACAAAGCCTTCCCTGATAATCTTCATCCATTAACTCCCATTTCAAGCAGACTTCCGGAATGTGGAGATTCCGGATATTGTATAGATTTGGCCCTCCATCTGCGACCAGCAGTCCTGCTTTTGATCTGGTTTGTTCCCACAACTTCTTCAGCTCAAATGACCTTCTTGTCTGAATTTGTGTGTCTCCTCTGTGACATCGGTATGTGTACCTGTAATCCTTGATGAATAGCTGAAGAGCCATCTGTGCTGTTGCAGGTCCAAGATCATTGTTGATCATGTTGTTCTTTATCACTGTTACTCCAATGCTCATGTCTGCAGATTCATTGACTCCAGACACTCCAAAACTGGGCAACTCCATGCTGAAATTGGCTACAAATCCATAGCGGTAGAAAAAACTTGTGAATTCAAATGTTCCGGTCCTGTTTATGTAGGACTTCTTTTTGCTCATGTTGATTCCAACCAGTTTGCAGGTCCTATAGAATCTGTCTACTCCTGCTTGTATCCCCTCATGATTTGGGGCATTCACTATGAGAGCAAAGTCATCAGAGGATTGGAGTCCGTCCCACCAGTATGTTGTTTTGGTGTACCTCTTTTGTCCTAGATTTAGAATCGAAACTCCCAAAACTGTACTCAGCATGTTGAACATGCCCATCATCATTCCAGGGCTTAATGAGGCTGTACCATCTATTAAAAGAGGTCTAATTTTCTCTATTTTCTTTCTTGTTGACTCATTGAAGTACTTAAGGTCAATGCTTGCTAGCATTTCTGCTGGTATTTGTGTTCGTAGCTTCATGCTTTTACTTTCGAACATGTACCCTTTCCCTAGTCTTGCCATTTTATTTGAGAACATTATAGGTGCAATGCTCAAGACATTCCTGAACCATTCAGGTTGGTTCCTTGTTATATATGTTATCATTGCCAGAAACATCCTAGGGTTCTGATTTTCATTCCATTTGGTGTTGTCTCCAGTGATTGTGAAAGAGAGCTCTGTATCTTGAGAGTTAGTCATCATTTTTCTCACAACATTTGCCAGTTTGGCCTTCTTTTCATTACCTCCAACTGGAAGCCCAGATTGTTCCAGCTTCTCACAAATGCTCCTTGCTAATGTTTCAACAAAGTACACAAACCCTCTGATTTGCATTCCAGGTGTTGCAATTGCCCTTCTCTTTAATTTGCCTCTTTCAGCGTCTTTTGTCATTGTGTTCAATGTTAATGCTCTTATTAGATAGCCCTTTTTGTTTAGCCTCTGTTTCTTCTTTCCTATTGTCCTTTGTGTAATCATCTTCTTGGTCAGATTGTCTCTCACTCTTCTTTTCCTTTGAAAATGTGTTGTTATTTCCATTTCCTCTTTATCCATTGATTCCATCACATCTTTGAGAAAATCTATTAGCCTTCCTGATTCATTAGCTGTGAGACCATTC
1	3	WWD005954_RVS_scaffold_473	1621	2	Influenza A virus (A/Black-legged Kittiwake/AK/25-024616-001-original/2025(H16N3)) segment 2 polymerase PB1 (PB1) and PB1-F2 protein (PB1-F2) genes, complete cds	GAAACCATGGCCTCCACCATGCTAGAAATTCCAACCGGCCAGTAGAAACAAGGCATTTTTTCATGAAGGACAAGCCAAATTCACTATTTCTGCCGTCTGAGCTCTTCAATGGTGGAACAGATCTTTATGATCTCAGTAAACTCCTCCTTCTTAATCCGTCCAGATTCGAAGTCAATTCGCGCATCAATTCGGGCCCTAGAAACCATGGCCTCCACCATGCTAGAAATTCCAACGGGCCTCCTGTATGAACTGCTAGGGAAGAATTTTTCGAATAGATTGCAACACTTTTGATACATTTGTTCGTCTTCAAGGATTCCCCTTTGGCTTGTATTTAGGATGGATCGGTTCCTTTTGGGGATCCAGGAATGAGTAGTGGCAACAGCATCATACTCCATGCTCTTGGCTGGGCCATGAGCTGGCATCACCACAGCATTGTTTACGGACTCTATCTCTTTGTGGCTGACAAACGGATTCAGGGGATTACAAAGCCTTCCCTGATAATCTTCATCCATTAACTCCCATTTCAAGCAGACTTCCGGAATGTGGAGATTCCGGATATTGTATAGATTTGGCCCTCCATCTGCGACCAGCAGTCCTGCTTTTGATCTGGTTTGTTCCCACAACTTCTTCAGCTCAAATGACCTTCTTGTCTGAATTTGTGTGTCTCCTCTGTGACATCGGTATGTGTACCTGTAATCCTTGATGAATAGCTGAAGAGCCATCTGTGCTGTTGCAGGTCCAAGATCATTGTTGATCATGTTGTTCTTTATCACTGTTACTCCAATGCTCATGTCTGCAGATTCATTGACTCCAGACACTCCAAAACTGGGCAACTCCATGCTGAAATTGGCTACAAATCCATAGCGGTAGAAAAAACTTGTGAATTCAAATGTTCCGGTCCTGTTTATGTAGGACTTCTTTTTGCTCATGTTGATTCCAACCAGTTTGCAGGTCCTATAGAATCTGTCTACTCCTGCTTGTATCCCCTCATGATTTGGGGCATTCACTATGAGAGCAAAGTCATCAGAGGATTGGAGTCCGTCCCACCAGTATGTTGTTTTGGTGTACCTCTTTTGTCCTAGATTTAGAATCGAAACTCCCAAAACTGTACTCAGCATGTTGAACATGCCCATCATCATTCCAGGGCTTAATGAGGCTGTACCATCTATTAAAAGAGGTCTAATTTTCTCTATTTTCTTTCTTGTTGACTCATTGAAGTACTTAAGGTCAATGCTTGCTAGCATTTCTGCTGGTATTTGTGTTCGTAGCTTCATGCTTTTACTTTCGAACATGTACCCTTTCCCTAGTCTTGCCATTTTATTTGAGAACATTATAGGTGCAATGCTCAAGACATTCCTGAACCATTCAGGTTGGTTCCTTGTTATATATGTTATCATTGCCAGAAACATCCTAGGGTTCTGATTTTCATTCCATTTGGTGTTGTCTCCAGTGATTGTGAAAGAGAGCTCTGTATCTTGAGAGTTAGTCATCATTTTTCTCACAACATTTGCCAGTTTGGCCTTCTTTTCATTACCTCCAACTGGAAGCCCAGATTGTTCCAGCTTCTCACAAATGCTCCTTGCTAATGTTTCAACAAAGTACACAAACCCTCTGATTTGCA
6	140	WWD005543_RVS_scaffold_1866	2291	2	Influenza A virus (A/Black-legged Kittiwake/AK/25-024616-001-original/2025(H16N3)) segment 2 polymerase PB1 (PB1) and PB1-F2 protein (PB1-F2) genes, complete cds	GGCAAACCATTTGAATGGATGTCAATCCGACTTTACTCTTCTTGAAAGTTCCAGCTCAAAATGCCATAAGCACCACATTCCCGTATACTGGAGATCCTCCATACAGCCATGGAACAGGAACAGGATACACCATGGACACGGTTAATAGAACACATCAATATTCAGAAAAAGGGAAATGGACGACGAACTCGGAGACTGGAGCGCCCCAACTCAATCCAATTGATGGACCATTGCCTGAGGACAATGAGCCAAGTGGTTACGCACAAACAGACTGTGTCCTTGAAGCAATGGCTTTCCTTGAAGAGTCTCACCCAGGAATCTTTGAGAACTCGTGTCTTGAAACGATGGAAGTCGTCCAGCAAACAAGAGTAGACAAATTGACCCAAGGCCGTCAAACATACGATTGGACATTAAATAGGAATCAGCCAGCTGCAACTGCGTTAGCTAACACTATAGAGGTCTTCAGATCGAATGGTCTCACAGCTAATGAATCAGGAAGGCTAATAGATTTTCTCAAAGATGTGATGGAATCAATGGATAAAGAGGAAATGGAAATAACAACACATTTTCAAAGGAAAAGAAGAGTGAGAGACAATCTGACCAAGAAGATGATTACACAAAGGACAATAGGAAAGAAGAAACAGAGGCTAAACAAAAAGGGCTATCTAATAAGAGCATTAACATTGAACACAATGACAAAAGACGCTGAAAGAGGCAAATTAAAGAGAAGGGCAATTGCAACACCTGGAATGCAAATCAGAGGGTTTGTGTACTTTGTTGAAACATTAGCAAGGAGCATTTGTGAGAAGCTGGAACAATCTGGGCTTCCAGTTGGAGGTAATGAAAAGAAGGCCAAACTGGCAAATGTTGTGAGAAAAATGATGACTAACTCTCAAGATACAGAGCTCTCTTTCACAATCACTGGAGACAACACCAAATGGAATGAAAATCAGAACCCTAGGATGTTTCTGGCAATGATAACATATATAACAAGGAAACAACCTGAATGGTTCAGGAATGTCTTGAGCATTGCACCTATAATGTTCTCAAATAAAATGGCAAGACTAGGGAAAGGGTACATGTTCGAAAGTAAAAGCATGAAGCTACGAACACAAATACCAGCAGAAATGCTAGCAAGCATTGACCTTAAGTACTTCAATGAGTCAACAAGAAAGAAAATAGAGAAAATTAGACCTCTTTTAATAGATGGTACAGCCTCATTAAGCCCTGGAATGATGATGGGCATGTTCAACATGCTGAGTACAGTTTTGGGAGTTTCGATTCTAAATCTAGGACAAAAGAGGTACACCAAAACAACATACTGGTGGGACGGACTCCAATCCTCTGATGACTTTGCTCTCATAGTGAATGCCCCAAATCATGAGGGGATACAAGCAGGAGTAGACAGATTCTATAGAACCTGCAAACTGGTTGGAATCAACATGAGCAAAAAGAAGTCCTACATAAACAGGACCGGAACATTTGAATTCACAAGTTTTTTCTACCGCTATGGATTTGTAGCCAATTTCAGCATGGAGTTGCCCAGTTTTGGAGTGTCTGGAGTCAATGAATCTGCAGACATGAGCATTGGAGTAACAGTGATAAAGAACAACATGATCAACAATGATCTTGGACCTGCAACAGCACAGATGGCTCTTCAGCTATTCATCAAGGATTACAGGTACACATACCGATGTCACAGAGGAGACACACAAATTCAGACAAGAAGGTCATTTGAGCTGAAGAAGTTGTGGGAACAAACCAGATCAAAAGCAGGACTGCTGGTCGCAGATGGAGGGCCAAATCTATACAATATCCGGAATCTCCACATTCCGGAAGTCTGCTTGAAATGGGAGTTAATGGATGAAGATTATCAGGGAAGGCTTTGTAATCCCCTGAATCCGTTTGTCAGCCACAAAGAGATAGAGTCCGTAAACAATGCTGTGGTGATGCCAGCTCATGGCCCAGCCAAGAGCATGGAGTATGATGCTGTTGCCACTACTCATTCCTGGATCCCCAAAAGGAACCGATCCATTCTAAATACAAGCCAAAGGGGAATCCTTGAAGACGAACAAATGTATCAAAAGTGTTGCAATCTATTCGAAAAATTCTTCCCTAGCAGTTCATACAGGAGGCCCGTTGGAATTTCTAGCATGGTGGAGGCCATGGTTTCTAGGGCCCGAATTGATGCGCGAATTGACTTCGAATCTGGACGGATTAAGAAGGAGGAGTTTACTGAGATCATAAAGATCTGTTCCACCATTGAAGAGCTCAGACGGCAGAAATAGTGA
6	140	WWD005544_RVS_scaffold_1667	2242	2	Influenza A virus (A/Black-legged Kittiwake/AK/25-024616-001-original/2025(H16N3)) segment 2 polymerase PB1 (PB1) and PB1-F2 protein (PB1-F2) genes, complete cds	CTGGAGATCCTCCATACAGCCATGGAACAGGAACAGGATACACCATGGACACGGTTAATAGAACACATCAATATTCAGAAAAAGGGAAATGGACGACGAACTCGGAGACTGGAGCGCCCCAACTCAATCCAATTGATGGACCATTGCCTGAGGACAATGAGCCAAGTGGTTACGCACAAACAGACTGTGTCCTTGAAGCAATGGCTTTCCTTGAAGAGTCTCACCCAGGAATCTTTGAGAACTCGTGTCTTGAAACGATGGAAGTCATCCAGCAAACAAGAGTAGACAAATTGACCCAAGGCCGTCAAACATACGATTGGACATTAAATAGGAATCAGCCAGCTGCAACTGCGTTAGCTAACACTATAGAGGTCTTCAGATCGAATGGTCTCACAGCTAATGAATCAGGAAGGCTAATAGATTTTCTCAAAGATGTGATGGAATCAATGGATAAAGAGGAAATGGAAATAACAACACATTTTCAAAGGAAAAGAAGAGTGAGAGACAATCTGACCAAGAAGATGATTACACAAAGGACAATAGGAAAGAAGAAACAGAGGCTAAACAAAAAGGGCTATCTAATAAGAGCATTAACATTGAACACAATGACAAAAGACGCTGAAAGAGGCAAATTAAAGAGAAGGGCAATTGCAACACCTGGAATGCAAATCAGAGGGTTTGTGTACTTTGTTGAAACATTAGCAAGGAGCATTTGTGAGAAGCTGGAACAATCTGGGCTTCCAGTTGGAGGTAATGAAAAGAAGGCCAAACTGGCAAATGTTGTGAGAAAAATGATGACTAACTCTCAAGATACAGAGCTCTCTTTCACAATCACTGGAGACAACACCAAATGGAATGAAAATCAGAACCCTAGGATGTTTCTGGCAATGATAACATATATAACAAGGAACCAACCTGAATGGTTCAGGAATGTCTTGAGCATTGCACCTATAATGTTCTCAAATAAAATGGCAAGACTAGGGAAAGGGTACATGTTCGAAAGTAAAAGCATGAAGCTACGAACACAAATACCAGCAGAAATGCTAGCAAGCATTGACCTTAAGTACTTCAATGAGTCAACAAGAAAGAAAATAGAGAAAATTAGACCTCTTTTAATAGATGGTACAGCCTCATTAAGCCCTGGAATGATGATGGGCATGTTCAACATGCTGAGTACAGTTTTGGGAGTTTCGATTCTAAATCTAGGACAAAAGAGGTACACCAAAACAACATACTGGTGGGACGGACTCCAATCCTCTGATGACTTTGCTCTCATAGTGAATGCCCCAAATCATGAGGGGATACAAGCAGGAGTAGACAGATTCTATAGAACCTGCAAACTGGTTGGAATCAACATGAGCAAAAAGAAGTCCTACATAAACAGGACCGGAACATTTGAATTCACAAGTTTTTTCTACCGCTATGGATTTGTAGCCAATTTCAGCATGGAGTTGCCCAGTTTTGGAGTGTCTGGAGTCAATGAATCTGCAGACATGAGCATTGGAGTAACAGTGATAAAGAACAACATGATCAACAATGATCTTGGACCTGCAACAGCACAGATGGCTCTTCAGCTATTCATCAAGGATTACAGGTACACATACCGATGTCACAGAGGAGACACACAAATTCAGACAAGAAGGTCATTTGAGCTGAAGAAGTTGTGGGAACAAACCAGATCAAAAGCAGGACTGCTGGTCGCAGATGGAGGGCCAAATCTATACAATATCCGGAATCTCCACATTCCGGAAGTCTGCTTGAAATGGGAGTTAATGGATGAAGATTATCAGGGAAGGCTTTGTAATCCCCTGAATCCGTTTGTCAGCCACAAAGAGATAGAGTCCGTAAACAATGCTGTGGTGATGCCAGCTCATGGCCCAGCCAAGAGCATGGAGTATGATGCTGTTGCCACTACTCATTCCTGGATCCCCAAAAGGAACCGATCCATTCTAAATACAAGCCAAAGGGGAATCCTTGAAGACGAACAAATGTATCAAAAGTGTTGCAATCTATTCGAAAAATTCTTCCCTAGCAGTTCATACAGGAGGCCCGTTGGAATTTCTAGCATGGTGGAGGCCATGGTTTCTAGGGCCCGAATTGATGCGCGAATTGACTTCGAATCTGGACGGATTAAGAAGGAGGAGTTTACTGAGATCATAAAGATCTGTTCCACCATTGAAGAGCTCAGACGGCAGAAATAGTGAATTTGGCTTGTCCTTCATGAAAAAATGCCTTGTTTCTA
6	140	WWD005549_RVS_scaffold_5814	1643	2	Influenza A virus (A/Black-legged Kittiwake/AK/25-024616-001-original/2025(H16N3)) segment 2 polymerase PB1 (PB1) and PB1-F2 protein (PB1-F2) genes, complete cds	CTATCTAATAAGAGCATTAACATAGAACACAATGACAAAAGACGCTGAAACAGGCAAATTAAAGAGAAGGGCAATTGCAACACCTGGAATGCAAATCAGAGGGTTTGTGTACTTTGTTGAAACATTAGCAAGGAGCATTTGTGAGAAGCTGGAACAATCTGGGCTTCCAGTTGGAGGTAATGAAAAGAAGGCCAAACTGGCAAATGTTGTGAGAAAAATGATGACTAACTCTCAAGATACAGAGCTCTCTTTCACAATCACTGGAGACAACACCAAATGGAATGAAAATCAGAACCCTAGGATGTTTCTGGCAATGATAACATATATAACAAGGAAACAACCTGAATGGTTCAGGAATGTCTTGAGCATTGCACCTATAATGTTCTCAAATAAAATGGCAAGACTAGGGAAAGGGTACATGTTCGAAAGTAAAAGCATGAAGCTACGAACACAAATACCAGCAGAAATGCTAGCAAGCATTGACCTTAAGTACTTCAATGAGTCAACAAGAAAGAAAATAGAGAAAATTAGACCTCTTTTAATAGATGGTACAGCCTCATTAAGCCCTGGAATGATGATGGGCATGTTCAACATGCTGAGTACAGTTTTGGGAGTTTCGATTCTAAATCTAGGACAAAAGAGGTACACCAAAACAACATACTGGTGGGACGGACTCCAATCCTCTGATGACTTTGCTCTCATAGTGAATGCCCCAAATCATGAGGGGATACAAGCAGGAGTAGACAGATTCTATAGGACCTGCAAACTGGTTGGAATCAACATGAGCAAAAAGAAGTCCTACATAAACAGGACCGGAACATTTGAATTCACAAGTTTTTTCTACCGCTATGGATTTGTAGCCAATTTCAGCATGGAGTTGCCCAGTTTTGGAGTGTCTGGAGTCAATGAATCTGCAGACATGAGCATTGGAGTAACAGTGATAAAGAACAACATGATCAACAATGATCTTGGACCTGCAACAGCACAGATGGCTCTTCAGCTATTCATCAAGGATTACAGGTACACATACCGATGTCACAGAGGAGACACACAAATTCAGACAAGAAGGTCATTTGAGCTGAAGAAGTTGTGGGAACAAACCAGATCAAAAGCAGGACTGCTGGTCGCAGATGGAGGGCCAAATCTATACAATATCCGGAATCTCCACATTCCGGAAGTCTGCTTGAAATGGGAGTTAATGGATGAAGATTATCAGGGAAGGCTTTGTAATCCCCTGAATCCGTTTGTCAGCCACAAAGAGATAGAGTCCGTAAACAATGCTGTGGTGATGCCAGCTCATGGCCCAGCCAAGAGCATGGAGTATGATGCTGTTGCCACTACTCATTCCTGGATCCCCAAAAGGAACCGATCCATTCTAAATACAAGCCAAAGGGGAATCCTTGAAGACGAACAAATGTATCAAAAGTGTTGCAATCTATTCGAAAAATTCTTCCCTAGCAGTTCATACAGGAGGCCCGTTGGAATTTCTAGCATGGTGGAGGCCATGGTTTCTAGGGCCCGAATTGATGCGCGAATTGACTTCGAATCTGGACGGATTAAGAAGGAGGAGTTTACTGAGATCATAAAGATCTGTTCCACCATTGAAGAGCTCAGACGGCAGAAATAGTGAATTTGGCTTGTCC
892	1	WWD005546_RVS_scaffold_2163	1550	2	Influenza A virus (A/Black-legged Kittiwake/AK/25-024616-001-original/2025(H16N3)) segment 2 polymerase PB1 (PB1) and PB1-F2 protein (PB1-F2) genes, complete cds	AATAGATTTTCTCAAAGATGTGATGGAATCAATGGATAAAGAGGAAATGGAAATAACAACACATTTTCAAAGGAAAAGAAGAGTGAGAGACAATCTGACCAAGAAGATGATTACACAAAGGACAATAGGAAAGAAGAAACAGAGGCTAAACAAAAAGGGCTATCTAATAAGAGCATTAACATTGAACACAATGACAAAAGACGCTGAAAGAGGCAAATTAAAGAGAAGGGCAATTGCAACACCTGGAATGCAAATCAGAGGGTTTGTGTACTTTGTTGAAACATTAGCAAGGAGCATTTGTGAGAAGCTGGAACAATCTGGGCTTCCAGTTGGAGGTAATGAAAAGAAGGCCAAACTGGCAAATGTTGTGAGAAAAATGATGACTAACTCTCAAGATACAGAGCTCTCTTTCACAATCACTGGAGACAACACCAAATGGAATGAAAATCAGAACCCTAGGATGTTTCTGGCAATGATAACATATATAACAAGGAACCAACCTGAATGGTTCAGGAATGTCTTGAGCATTGCACCTATAATGTTCTCAAATAAAATGGCAAGACTAGGGAAAGGGTACATGTTCGAAAGTAAAAGCATGAAGCTACGAACACAAATACCAGCAGAAATGCTAGCAAGCATTGACCTTAAGTACTTCAATGAGTCAACAAGAAAGAAAATAGAGAAAATTAGACCTCTTTTAATAGATGGTACAGCCTCATTAAGCCCTGGAATGATGATGGGCATGTTCAACATGCTGAGTACAGTTTTGGGAGTTTCGATTCTAAATCTAGGACAAAAGAGGTACACCAAAACAACATACTGGTGGGACGGACTCCAATCCTCTGATGACTTTGCTCTCATAGTGAATGCCCCAAATCATGAGGGGATACAAGCAGGAGTAGACAGATTCTATAGAACCTGCAAACTGGTTGGAATCAACATGAGCAAAAAGAAGTCCTACATAAACAGGACCGGAACATTTGAATTCACAAGTTTTTTCTACCGCTATGGATTTGTAGCCAATTTCAGCATGGAGTTGCCCAGTTTTGGAGTGTCTGGAGTCAATGAATCTGCAGACATGAGCATTGGAGTAACAGTGATAAAGAACAACATGATCAACAATGATCTTGGACCTGCAACAGCACAGATGGCTCTTCAGCTATTCATCAAGGATTACAGGTACACATACCGATGTCACAGAGGAGACACACAAATTCAGACAAGAAGGTCATTTGAGCTGAAGAAGTTGTGGGAACAAACCAGATCAAAAGCAGGACTGCTGGTCGCAGATGGAGGGCCAAATCTATACAATATCCGGAATCTCCACATTCCGGAAGTCTGCTTGAAATGGGAGTTAATGGATGAAGATTATCAGGGAAGGCTTTGTAATCCCCTGAATCCGTTTGTCAGCCACAAAGAGATAGAGTCCGTAAACAATGCTGTGGTGATGCCAGCTCATGGCCCAGCCAAGAGCATGGAGTATGATGCTGTTGCCACTACTCATTCCTGGATCCCCAAAAGGAACCGATCCATTCTAAATACAAGCCAAA
381	46	WWD005950_RVS_scaffold_201	2178	3	Influenza A virus (A/Glaucous-Winged Gull/Alaska/20MB02858/2020(H16N3)) segment 3 polymerase PA (PA) and PA-X protein (PA-X) genes, complete cds	TAATAATGCATTTGGATCTCCAGATTCTACAATTATTGATTCGCCTCTTTCATCAATAAAGTGGAAATCCAAAAATTGAAACAAACAAATTTGCCGCAATATGCACACATCTAGAAGTCTGTTTCATGTATTCGGATTTCCACTTTATTGATGAAAGAGGCGAATCAATAATTGTAGAATCTGGAGATCCAAATGCATTATTAAAACACCGATTTGAAATAATTGAAGGGAGAGACCGAACAATGGCCTGGACAGTGGTGAATAGTATTTGCAACACCACAGGAGTCGATAAGCCCAAATTCCTCCCGGATTTGTATGACTACAAAGAGAACCGATTCATTGAAATTGGAGTGACACGGAGGGAAGTCCATATATACTATCTAGAAAAGGCCAACAAGATAAAGTCAGAGAAAACACATATTCACATATTCTCATTCACTGGAGAGGAAATGGCAACAAAAGCGGATTATATCCTTGATGAAGAGAGTAGAGCAAGAATCAAAACCAGACTGTTTACTATAAGGCAAGAAATGGCCAGTAGAGGTCTATGGGATTCCTTTCGTAAGTCCGAGAGAGGCGAAGAGACAATTGAAGAAAGATTTGAAATCACAGGGACCATGCGCAAGCTTGCCGACCAAAGTCTCCCACCGAACTTCTCCAGCCTTGAAAACTTTAGAGCCTATGTGGATGGATTCGAACCGAACGGCTGCATTGAGGGCAAGCTTTCTCAAATGTCAAAAGAAGTGAACGCCAGAATTGAGCCATTTCTGAAGACAACACCACGCCCTCTCAGATTACCTGATGGGCCTCCCTGCTCTCAGCGATCGAAGTTCTTGCTGATGGATGCCCTTAAATTAAGCATCGAAGACCCTAGCCATGAAGGAGAAGGTATACCACTATATGATGCAATCAAATGCATGAAGACGTTCTTTGGCTGGAAAGAGCCCATTATTGTAAAACCGCATGGGAAAGGCATAAACCCCAATTACCTCCTGGCTTGGAAGCAGGTGTTAGCAGAGCTCCAAGATGTTGAAAATGAAGAAAAAATCCCTAAAACAAAGAACATGAAGAAAACAAGCCAATTGAAGTGGGCACTTGGTGAAAACATGGCACCAGAGAAAGTAGACTTTGAGGACTGCAAAGATGTTAGCGATCTAAGACAGTATGACAGTGATGAACCAGAGTCTAGATCGCTAGCAAGCTGGATCCAAAGTGAATTCAACAAGGCATGCGAATTGACAGATTCGAGCTGGATTGAACTTGATGAAATAGGGGAAGATGTTGCTCCGATTGAGCACATTGCGAGTATGAGAAGAAACTATTTCACAGCGGAAGTATCCCATTGCAGGGCTACTGAATATATAATGAAGGGAGTGTACATAAACACAGCCCTGCTGAATGCATCCTGCGCAGCAATGGATGACTTCCAGCTGATTCCAATGATAAGCAAATGTAGAACCAAAGAAGGAAGACGGAAGACAAATCTATATGGATTCATTATAAAAGGCAGATCCCATTTAAGAAATGACACTGATGTTGTAAACTTTGTGAGCATGGAGTTCTCTCTTACTGACCCGAGGCTGGAGCCACACAAGTGGGAGAAGTACTGTGTTCTCGAGGTAGGAGACATGCTTCTACGGACTGCAATAGGCCAAGTGTCAAGGCCCATGTTTCTGTATGTGAGAACCAACGGAACTTCCAAGATTAAGATGAAATGGGGCATGGAAATGAGACGATGCCTCCTTCAATCCCTCCAACAAATTGAGAGCATGATCGAGGCCGAATCTTCTGTCAAAGAAAAGGACATGACCAAGGAATTCTTTGAAAACAAATCAGAAACATGGCCGGTTGGGGAATCACCAAAAGGGGTGGAGGAAGGCTCCATTGGGAAGGTGTGCCGAACATTGCTAGCAAAATCTGTATTCAACAGTTTATATGCATCGCCACAACTCGAGGGGTTTTCAGCTGAATCAAGAAAATTGCTTCTTATTGTTCAGGCACTTAGGGACAACCTGGAACCTGGGACTTTCGACCTTGGGGGGCTATATGAAGCAATTGAGGAGTGCCTGATTAACGATCCCTGGGTTTTGCTTAATGCATCTTGGTTCAACTCCTTCCTCACACATGCACTGAAATAGCTGTGGCAATGCTACTTTTTTGGACAGTAGGGATAGCAGA
381	46	WWD005543_RVS_scaffold_4728	1479	3	Influenza A virus (A/Glaucous-Winged Gull/Alaska/20MB02858/2020(H16N3)) segment 3 polymerase PA (PA) and PA-X protein (PA-X) genes, complete cds	GGTACTGATCCAAAATGGAAGACTTTGTGCGACAGTGCTTCAATCCAATGATTGTCGAGCTTGCGGAAAAGGCAATGAAAGAATATGGGGAAGATCCAAAAATTGAAACAAACAAATTTGCCGCAATATGCACACATCTAGAAGTCTGTTTCATGTATTCGGATTTCCACTTTATTGATGAAAGAGGCGAATCAATAATTGTAGAATCTGGAGATCCAAATGCATTATTAAAACACCGATTTGAAATAATTGAAGGGAGAGACCGAACAATGGCCTGGACAGTGGTGAATAGTATTTGCAACACCACAGGAGTCGATAAGCCCAAATTCCTCCCGGATTTGTATGACTACAAAGAGAACCGATTCATTGAAATTGGAGTGACACGGAGGGAAGTCCATATATACTATCTAGAAAAGGCCAACAAGATAAAGTCAGAGAAAACACATATTCACATATTCTCATTCACTGGAGAGGAAATGGCAACAAAAGCGGATTATATCCTTGATGAAGAGAGTAGAGCAAGAATCAAAACCAGACTGTTTACTATAAGGCAAGAAATGGCCAGTAGAGGTCTATGGGATTCCTTTCGTCAGTCCGAGAGAGGCGAAGAGACAATTGAAGAAAGATTTGAAATCACAGGGACCATGCGCAAGCTTGCCGACCAAAGTCTCCCACCGAACTTCTCCAGCCTTGAAAACTTTAGAGCCTATGTGGATGGATTCGAACCGAACGGCTGCATTGAGGGCAAGCTTTCTCAAATGTCAAAAGAAGTGAACGCCAGAATTGAGCCATTTCTGAAGACAACACCACGCCCTCTCAGATTACCTGATGGGCCTCCCTGCTCTCAGCGATCGAAGTTCTTGCTGATGGATGCCCTTAAATTAAGCATCGAAGACCCTAGCCATGAAGGAGAAGGTATACCACTATATGATGCAATCAAATGCATGAAGACGTTCTTTGGCTGGAAAGAGCCCATTATTGTAAAACCGCATGGGAAAGGCATAAACCCCAATTACCTCCTGGCTTGGAAGCAGGTGTTAGCAGAGCTCCAAGATGTTGAAAATGAAGAAAAAATCCCTAAAACAAAGAACATGAAGAAAACAAGCCAATTGAAGTGGGCACTTGGTGAAAACATGGCACCAGAGAAAGTAGACTTTGAGGACTGCAAAGATGTTAGCGATCTAAGACAGTATGACAGTGATGAACCAGAGTCTAGATCGCTAGCAAGCTGGATCCAAAGTGAATTCAACAAGGCATGCGAATTGACAGATTCGAGCTGGATTGAACTTGATGAAATAGGGGAAGATGTTGCTCCGATTGAGCACATTGCGAGTATGAGAAGAAACTATTTCACAGCGGAAGTATCCCATTGCAGGGCTACTGAATATATAATGAAGGGAGTGTACATAAACACAGCCCTGCTGAATGCATCCTGCGCAGCAATGGATGACTTCCAGCTGATTCCAATGATAAGCAAAT
512	4	WWD005546_RVS_scaffold_1001	2143	3	Influenza A virus (A/Glaucous-Winged Gull/Alaska/20MB02858/2020(H16N3)) segment 3 polymerase PA (PA) and PA-X protein (PA-X) genes, complete cds	TGGCAATGCTACTATTTGCTATCCATACTGTCCAAAAAAGTAGCATTGCCACAGCTATTTCAGTGCATGTGTGAGGAAGGAGTTGAACCAAGATGCATTAAGCAAAACCCAGGGATCGTTAATCAGGCACTCCTCAATTGCTTCATATAGCCCCCCAAGGTCGAAAGTCCCAGGTTCCAGGTTGTCCCTAAGTGCCTGAACAATAAGAAGCAATTTTCTTGATTCAGCTGAAAACCCCTCGAGTTGTGGCGATGCATATAAACTGTTGAATACAGATTTTGCTAGCAATGTTCGGCACACCTTCCCAATGGAGCCTTCCTCCACCCCTTTTGGTGATTCCCCAACCGGCCATGTTTCTGATTTGTTTTCAAAGAATTCCTTGGTCATGTCCTTTTCTTTGACAGAAGATTCGGCCTCGATCATGCTCTCAATTTGTTGGAGGGATTGAAGGAGGCATCGTCTCATTTCCATGCCCCATTTCATCTTAATCTTGGAAGTTCCGTTGGTTCTCACATACAGAAACATGGGCCTTGACACTTGGCCTATTGCAGTCCGTAGAAGCATGTCTCCTACCTCGAGAACACAGTACTTCTCCCACTTGTGTGGCTCCAGCCTCGGGTCAGTAAGAGAGAACTCCATGCTCACAAAGTTTACAACATCAGTGTCATTTCTTAAATGGGATCTGCCTTTTATAATGAATCCATATAGATTTGTCTTCCGTCTTCCTTCTTTGGTTCTACATTTGCTTATCATTGGAATCAGCTGGAAGTCATCCATTGCTGCGCAGGATGCATTCAGCAGGGCTGTGTTTATGTACACTCCCTTCATTATATATTCAGTAGCCCTGCAATGGGATACTTCCGCTGTGAAATAGTTTCTTCTCATACTCGCAATGTGCTCAATCGGAGCAACATCTTCCCCTATTTCATCAAGTTCAATCCAGCTCGAATCTGTCAATTCGCATGCCTTGTTGAATTCACTTTGGATCCAGCTTGCTAGCGATCTAGACTCTGGTTCATCACTGTCATACTGTCTTAGATCGCTAACATCTTTGCAGTCCTCAAAGTCTACTTTCTCTGGTGCCATGTTTTCACCAAGTGCCCACTTCAATTGGCTTGTTTTCTTCATGTTCTTTGTTTTAGGGATTTTTTCTTCATTTTCAACATCTTGGAGCTCTGCTAACACCTGCTTCCAAGCCAGGAGGTAATTGGGGTTTATGCCTTTCCCATGCGGTTTTACAATAATGGGCTCTTTCCAGCCAAAGAACGTCTTCATGCATTTGATTGCATCATATAGTGGTATACCTTCTCCTTCATGGCTAGGGTCTTCGATGCTTAATTTAAGGGCATCCATCAGCAAGAACTTCGATCGCTGAGAGCAGGGAGGCCCATCAGGTAATCTGAGAGGGCGTGGTGTTGTCTTCAGAAATGGCTCAATTCTGGCGTTCACTTCTTTTGACATTTGAGAAAGCTTGCCCTCAATGCAGCCGTTCGGTTCGAATCCATCCACATAGGCTCTAAAGTTTTCAAGGCTGGAGAAGTTCGGTGGGAGACTTTGGTCGGCAAGCTTGCGCATGGTCCCTGTGATTTCAAATCTTTCTTCAATTGTCTCTTCGCCTCTCTCGGACTGACGAAAGGAATCCCATAGACCTCTACTGGCCATTTCTTGCCTTATAGTAAACAGTCTGGTTTTGATTCTTGCTCTACTCTCTTCATCAAGGATATAATCCGCTTTTGTTGCCATTTCCTCTCCAGTGAATGAGAATATGTGAATATGTGTTTTCTCTGACTTTATCTTGTTGGCCTTTTCTAGATAGTATATATGGACTTCCCTCCGTGTCACTCCAATTTCAATGAATCGGTTCTCTTTGTAGTCATACAAATCCGGGAGGAATTTGGGCTTATCGACTCCTGTGGTGTTGCAAATACTATTCACCACTGTCCAGGCCATTGTTCGGTCTCTCCCTTCAATTATTTCAAATCGGTGTTTTAATAATGCATTTGGATCTCCAGATTCTACAATTATTGATTCGCCTCTTTCATCAATAAAGTGGAAATCCAAAAATTGAAACAAACAAATTTGCCGCAATATGCACACATCTAGAAGTCTGTTTCATGTATTCGGATTTCCACTTTATTGATGA
512	4	WWD005544_RVS_scaffold_3283	1653	3	Influenza A virus (A/Glaucous-Winged Gull/Alaska/19MB02459/2019(H16N3)) segment 3 polymerase PA (PA) and PA-X protein (PA-X) genes, complete cds	TGTGGCAATGCTACTATTTGCTATCCATACTGTCCAAAAAAGTAGCATTGCCACAGCTATTTCAGTGCATGTGTGAGGAAGGAGTTGAACCAAGATGCATTAAGCAAAACCCAGGGATCGTTAATCAGGCACTCCTCAATTGCTTCATATAGCCCCCCAAGGTCGAAAGTCCCAGGTTCCAGGTTGTCCCTAAGTGCCTGAACAATAAGAAGCAATTTTCTTGATTCAGCTGAAAACCCCTCGAGTTGTGGCGATGCATATAAACTGTTGAATACAGATTTTGCTAGCAATGTTCGGCACACCTTCCCAATGGAGCCTTCCTCCACCCCTTTTGGTGATTCCCCAACCGGCCATGTTTCTGATTTGTTTTCAAAGAATTCCTTGGTCATGTCCTTTTCTTTGACAGAAGATTCGGCCTCGATCATGCTCTCAATTTGTTGGAGGGATTGAAGGAGGCATCGTCTCATTTCCATGCCCCATTTCATCTTAATCTTGGAAGTTCCGTTGGTTCTCACATACAGAAACATGGGCCTTGACACTTGGCCTATTGCAGTCCGTAGAAGCATGTCTCCTACCTCGAGAACACAGTACTTCTCCCACTTGTGTGGCTCCAGCCTCGGGTCAGTAAGAGAGAACTCCATGCTCACAAAGTTTACAACATCAGTGTCATTTCTTAAATGGGATCTGCCTTTTATAATGAATCCATATAGATTTGTCTTCCGTCTTCCTTCTTTGGTTCTACATTTGCTTATCATTGGAATCAGCTGGAAGTCATCCATTGCTGCGCAGGATGCATTCAGCAGGGCTGTGTTTATGTACACTCCCTTCATTATATATTCAGTAGCCCTGCAATGGGATACTTCCGCTGTGAAATAGTTTCTTCTCATACTCGCAATGTGCTCAATCGGAGCAACATCTTCCCCTATTTCATCAAGTTCAATCCAGCTCGAATCTGTCAATTCGCATGCCTTGTTGAATTCACTTTGGATCCAGCTTGCTAGCGATCTAGACTCTGGTTCATCACTGTCATACTGTCTTAGATCGCTAACATCTTTGCAGTCCTCAAAGTCTACTTTCTCTGGTGCCATGTTTTCACCAAGTGCCCACTTCAATTGGCTTGTTTTCTTCATGTTCTTTGTTTTAGGGATTTTTTCTTCATTTTCAACATCTTGGAGCTCTGCTAACACCTGCTTCCAAGCCAGGAGGTAATTGGGGTTTATGCCTTTCCCATGCGGTTTTACAATAATGGGCTCTTTCCAGCCAAAGAACGTCTTCATGCATTTGATTGCATCATATAGTGGTATACCTTCTCCTTCATGGCTAGGGTCTTCGATGCTTAATTTAAGGGCATCCATCAGCAAGAACTTCGATCGCTGAGAGCAGGGAGGCCCATCAGGTAATCTGAGAGGGCGTGGTGTTGTCTTCAGAAATGGCTCAATTCTGGCGTTCACTTCTTTTGACATTTGAGAAAGCTTGCCCTCAATGCAGCCGTTCGGTTCGAATCCATCCACATAGGCTCTAAAGTTTTCAAGGCTGGAGAAGTTCGGTGGGAGACTTTGGTCGGCAAGCTTGCGCATGGTCCCTGTGATTTCAAATCTTTCTTCAATTGTCTCTTCGCCTCTCTCGGACTGACGAAAGGAATCCCATAGACCT
512	4	WWD005954_RVS_scaffold_650	1441	3	Influenza A virus (A/Glaucous-Winged Gull/Alaska/20MB02858/2020(H16N3)) segment 3 polymerase PA (PA) and PA-X protein (PA-X) genes, complete cds	ATCTGCCTTTTATAATGAATCCATATAGATTTGTCTTCCGTCTTCCTTCTTTGGTTCTACATTTGCTTATCATTGGAATCAGCTGGAAGTCATCCATTGCTGCGCAGGATGCATTCAGCAGGGCTGTGTTTATGTACACTCCCTTCATTATATATTCAGTAGCCCTGCAATGGGATACTTCCGCTGTGAAATAGTTTCTTCTCATACTCGCAATGTGCTCAATCGGAGCAACATCTTCCCCTATTTCATCAAGTTCAATCCAGCTCGAATCTGTCAATTCGCATGCCTTGTTGAATTCACTTTGGATCCAGCTTGCTAGCGATCTAGACTCTGGTTCATCACTTTCATACTGTCTTAGATCGCTAACATCTTTGCAGTCCTCAAAGTCTACTTTCTCTGGTGCCATGTTTTCACCAAGTGCCCACTTCAATTGGCTTGTTTTCTTCATGTTCTTTGTTTTAGGGATTTTTTCTTCATTTTCAACATCTTGGAGCTCTGCTAACACCTGCTTCCAAGCCAGGAGGTAATTGGGGTTTATGCCTTTCCCATGCGGTTTTACAATAATGGGCTCTTTCCAGCCAAAGAACGTCTTCATGCATTTGATTGCATCATATAGTGGTATACCTTCTCCTTCATGGCTAGGGTCTTCGATGCTTAATTTAAGGGCATCCATCAGCAAGAACTTCGATCGCTGAGAGCAGGGAGGCCCATCAGGTAATCTGAGAGGGCGTGGTGTTGTCTTCAGAAATGGCTCAATTCTGGCGTTCACTTCTTTTGACATTTGAGAAAGCTTGCCCTCAATGCAGCCGTTCGGTTCGAATCCATCCACATAGGCTCTAAAGTTTTCAAGGCTGGAGAAGTTCGGTGGGAGACTTTGGTCGGCAAGCTTGCGCATGGTCCCTGTGATTTCAAATCTTTCTTCAATTGTCTCTTCGCCTCTCTCGGACTGACGAAAGGAATCCCATAGACCTCTACTGGCCATTTCTTGCCTTATAGTAAACAGTCTGGTTTTGATTCTTGCTCTACTCTCTTCATCAAGGATATAATCCGCTTTTGTTGCCATTTCCTCTCCAGTGAATGAGAATATGTGAATATGTGTTTTCTCTGACTTTATCTTGTTGGCCTTTTCTAGATAGTATATATGGACTTCCCTCCGTGTCACTCCAATTTCAATGAATCGGTTCTCTTTGTAGTCATACAAATCCGGGAGGAATTTGGGCTTATCGACTCCTGTGGTGTTGCAAATACTATTCACCACTGTCCAGGCCATTGTTCGGTCTCTCCCTTCAATTATTTCAAATCGGTGTTTTAATAATGCATTTGGATCTCCAGATTCTACAATTATTGATTCGCCTCTTTCATCAATAAAGTGGAAATCCGAATACATGAAACAGACTTCTAGATGTGTGCAAATTGAAACAAACAAATTTGCCGCAATATG
512	4	WWD005549_RVS_scaffold_18018	1157	3	Influenza A virus (A/Black-legged Kittiwake/AK/25-024616-001-original/2025(H16N3)) segment 3 polymerase PA (PA) and PA-X protein (PA-X) genes, complete cds	CTCAATTGCTTCATATAGCCCCCCAAGGTCGAAAGTCCCAGGTTCCAGGTTGTCCCTAAGTGCCTGAACAATAAGAAGCAATTTTCTTGATTCAGCTGAAAACCCCTCGAGTTGTGGCGATGCATATAAACTGTTGAATACAGATTTTGCTAGCAATGTTCGGCACACCTTCCCAATGGAGCCTTCCTCCACCCCTTTTGGTGATTCCCCAACCGGCCATGTTTCTGATTTGTTTTCAAAGAATTCCTTGGTCATGTCCTTTTCTTTGACAGAAGATTCGGCCTCGATCATGCTCTCAATTTGTTGGAGGGATTGAAGGAGGCATCGTCTCATTTCCATGCCCCATTTCATCTTAATCTTGGAAGTTCCGTTGGTTCTCACATACAGAAACATGGGCCTTGACACTTGGCCTATTGCAGTCCGTAGAAGCATGTCTCCTACCTCGAGAACACAGTACTTCTCCCACTTGTGTGGCTCCAGCCTCGGGTCAGTAAGAGAGAACTCCATGCTCACAAAGTTTACAACATCAGTGTCATTTCTTAAATGGGATCTGCCTTTTATAATGAATCCATATAGATTTGTCTTCCGTCTTCCTTCTTTGGTTCTACATTTGCTTATCATTGGAATCAGCTGGAAGTCATCCATTGCTGCGCAGGATGCATTCAGCAGGGCTGTGTTTATGTACACTCCCTTCATTATATATTCAGTAGCCCTGCAATGGGATACTTCCGCTGTGAAATAGTTTCTTCTCATACTCGCAATGTGCTCAATCGGAGCAACATCTTCCCCTATTTCATCAAGTTCAATCCAGCTCGAATCTGTCAATTCGCATGCCTTGTTGAATTCACTTTGGATCCAGCTTGCTAGCGATCTAGACTCTGGTTCATCACTGTCATACTGTCTTAGATCGCTAACATCTTTGCAGTCCTCAAAGTCTACTTTCTCTGGTGCCATGTTTTCACCAAGTGCCCACTTCAATTGGCTTGATTTCTTCATGTTCTTTGTTTTAGGGATTTTTTCTTCATTTTCAACATCTTGGAGCTCTGCTAACACCTGCTTCCAAGCCAGGAGGTAATTGGGGTTTATGCCTTTCCCATGCGGTTTTACAATAATGGGCTCTTTCCAGCCAAAGAACGTCTTCATGCATTTGATTGCAT
1236	1	WWD005951_RVS_scaffold_574	1249	3	Influenza A virus (A/Glaucous-Winged Gull/Alaska/20MB02826/2020(H16N3)) segment 3 polymerase PA (PA) and PA-X protein (PA-X) genes, complete cds	ATCCAGCTTGCTAGCGATCTAGACTCTGGTTCATCACTGTCATACTGTCTTAGATCGCTAACATCTTTGCATTCCTCAAAGTCTACTTTCTCTGGTGCCATGTTTTCACCAAGTGCCCACTTCAATTGGCTTGTTTTCTTCATGTTCTTTGTTTTAGGGATTTTTTCTTCATTTTCAACATCTTGGAGCTCTGCTAACACCTGCTTCCAAGCCAGGAGGTAATTGGGGTTTATGCCTTTCCCATGCGGTTTTACAATAATGGGCTCTTTCCAGCCAAAGAACGTCTTCATGCATTTGATTGCATCATATAGTGGTATACCTTCTCCTTCATGGCTAGGGTCTTCGNNNNNNNNNNTGATGGATGCCCTTAAATTAAGCATCCATCAGCAAGAACTTCGATCGCTGAGAGCAGGGAGGCCCATCAGGTAATCTGAGAGGGCGTGGTGTTGTCTTCAGAAATGGCTCAATTCTGGCGTTCACTTCTTTTGACATTTGAGAAAGCTTGCCCTCAATGCAGCCGTTCGGTTCGAATCCATCCACATAGGCTCTAAAGTTTTCAAGGCTGGAGAAGTTCGGTGGGAGACTTTGGTCGGCAAGCTTGCGCATGGTCCCTGTGATTTCAAATCTTTCTTCAATTGTCTCTTCGCCTCTCTCGGACTGACGAAAGGAATCCCATAGACCTCTACTGGCCATTTCTTGCCTTATAGTAAACAGTCTGGTTTTGATTCTTGCTCTACTCTCTTCATCAAGGATATAATCCGCTTTTGTTGCCATTTCCTCTCCAGTGAATGAGAATATGTGAATATGTGTTTTCTCTGACTTTATCTTGTTGGCCTTTTCTAGATAGTATATATGGACTTCCCTCCGTGTCACTCCAATTTCAATGAATCGGTTCTCTTTGTAGTCATACAAATCCGGGAGGAATTTGGGCTTATCGACTCCTGTGGTGTTGCAAATACTATTCACCACTGTCCAGGCCATTGTTCGGTCTCTCCCTTCAATTATTTCAAATCGGTGTTTTAATAATGCATTTGGATCTCCAGATTCTACAATTATTGATTCGCCTCTTTCATCAATAAAGTGGAAATCCGAATACATGAAACAGACTTCTAGATGTGTGCATATTGCGGCAAATTTGTTTGTTTCAATTTTTGGATCTTCCCCATATTCTTTCATTGCCTTTTCCGCAAGCTCGACAATCATTGGATTGAAGCACTGATCCAAAATGGAAGACTTTGTGCGACAGTGC
577	100	WWD005544_RVS_scaffold_2902	1743	4	Influenza A virus (A/Black-legged Kittiwake/AK/25-024616-001-original/2025(H16N3)) segment 4 hemagglutinin (HA) gene, complete cds	GGGATATTGTCAAAACAGCAGAAATGACAGTCAAATTGCTCTACCTTCTCATGATAGTGTTGGGCAGATACTCAAAAGCAGACAAAATATGCATAGGGTACCTGAGCAACAACTCAACAGATAAAGTAGATACATTGACAGAAAATGAAGTTCCTGTGACCAGCTCAGTAGACCTTGTAGAAACAAACCACACCGGAACATACTGCTCATTGAATGGAATCAGCCCGGTCCATCTTGGTGACTGTAGTTTTGAGGGATGGATTGTAGGAAACCCCTCCTGCGCCACCAACATCAACATCAGAGAATGGTCGTATTTAATAGAAGATCCCAATGCTCCCCACAAACTATGCTTCCCAGGAGAGTTAGACAACAATGGTGAACTGCGACATCTTTTCAGTGGAGTAAACTCCTTTAGTAGAACAGAACTGATAAGCCCCAGCAAATGGGGGAATGTCCTGGATGGGGTCACTGCTTCATGTCTCGATAAGGGAGCAAGCAGTTTTTACAGGAATCTGGTCTGGCTGGTGAAACAGAATGATCGATATCCTGTTGTAAGAGGGGATTATAACAACACAACAGGACGAGATGTTTTGGTGATTTGGGGAATCCACCACCCAGATTCAGAATCAACAGCAACAAAACTATATGTCAATAAAAACCCCTACACATTAGTGTCAACAAAAGAATGGAGCAAACGCTATGAGCTTGAAATTGGGACCAGAATAGGTGACGGACAAAAGAGCTGGATGAAAATATATTGGCACCTTATGAGCCCAGGCGAAAGGATAACATTTGAGAGCAATGGAGGTCTTCTAGCACCACGATACGGATATATCATTGAGAAGTATGGTTCAGGACGAATTTTCCAAAGTGGAGTGAGGATGGCAAGATGCAATACCAAGTGTCAAACTTCCGTGGGTGGAATAAACACAAACAAAACATTCCAGAACGTAGACAGGAATGCTCTGGGGGAATGTCCGAAGTACATAAAATCTGGGCAATTAAAACTTGCTACTGGTCTAAGAAATGTCCCATCCATTAATGAAAGAGGTTTGTTTGGTGCAATTGCAGGATTCATAGAGGGAGGGTGGCCTGGTCTTATCAATGGATGGTATGGTTTCCAGCACCAAAATGAACAAGGAACTGGTATTGCTGCAGATAAAGCCTCTACTCAGAAAGCAATAAATGAAATAACAACGAAAATTAACAACATAATAGAAAAGATGAACGGCAATTATGATTCAATAAGAGGAGAATTCAATCAAGTAGAAAAGAGAATCAACATGCTGGCTGATCGAGTTGATGATGCCGTAACCGATGTTTGGTCATACAATGCTCAACTGCTTGTACTGCTTGAAAATGGTAGAACATTAGACTTGCACGATGCAAATGTCAGAAACTTACATGATCAGGTAAAAAGGGTATTGAGGGACAATGCAATTGACGAAGGAAATGGTTGTTTCAATCTTCTCCACAAGTGCAATGACTCATGCATGGAAACCATTAGAAATGGCACTTATAATCATGAAGATTACAAAGAGGAATCACAACTGAATAGACAGGAAATTGAGGGAATAAAACTGAAAACTGAAGACAATGTTTATAAGATACTATCGATTTACAGCTGCATTGCAAGCAGTACTGTGCTGGTAGGCCTCATACTTGCATTTATAATGTGGGCATGCAGCAGTGGTATTTTTTCCGATTATATACACACATTAAACCGGCAATTACCACTGCTGC
577	100	WWD005545_RVS_scaffold_3648	1486	4	Influenza A virus (A/Black-legged Kittiwake/AK/25-024616-001-original/2025(H16N3)) segment 4 hemagglutinin (HA) gene, complete cds	TAGGAAACCCCTCCTGCGCCACCAACATCAACATCAGAGAATGGTCGTATTTAATAGAAGATCCCAATGCTCCCCACAAACTATGCTTCCCAGGAGAGTTAGACAACAATGGTGAACTGCGACATCTTTTCAGTGGAGTAAACTCCTTTAGTAGAACAGAACTGATAAGCCCCAGCAAATGGGGGAATGTCCTGGATGGGGTCACTGCTTCATGTCTCGATAAGGGAGCAAGCAGTTTTTACAGGAATCTGGTCTGGCTGGTGAAACAGAATGATCGATATCCTGTTGTAAGAGGGGATTATAACAACACAACAGGACGAGATGTTTTGGTGATTTGGGGAATCCACCACCCAGATTCAGAATCAACAGCAACAAAACTATATGTCAATAAAAACCCCTACACATTAGTGTCAACAAAAGAATGGAGCAAACGCTATGAGCTTGAAATTGGGACCAGAATAGGTGACGGACAAAAGAGCTGGATGAAAATATATTGGCACCTTATGAGCCCAGGCGAAAGGATAACATTTGAGAGCAATGGAGGTCTTCTAGCACCACGATACGGATATATCATTGAGAAGTATGGTTCAGGACGAATTTTCCAAAGTGGAGTGAGGATGGCAAGATGCAATACCAAGTGTCAAACTTCCGTGGGTGGAATAAACACAAACAAAACATTCCAGAACGTAGACAGGAATGCTCTGGGGGAATGTCCGAAGTACATAAAATCTGGGCAATTAAAACTTGCTACTGGTCTAAGAAATGTCCCATCCATTAATGAAAGAGGTTTGTTTGGTGCAATTGCAGGATTCATAGAGGGAGGGTGGCCTGGTCTTATCAATGGATGGTATGGTTTCCAGCACCAAAATGAACAAGGAACTGGTATTGCTGCAGATAAAGCCTCTACTCAGAAAGCAATAAATGAAATAACAACGAAAATTAACAACATAATAGAAAAGATGAACGGCAATTATGATTCAATAAGAGGAGAATTCAATCAAGTAGAAAAGAGAATCAACATGCTGGCTGATCGAGTTGATGATGCCGTAACCGATGTTTGGTCATACAATGCTCAACTGCTTGTACTGCTTGAAAATGGTAGAACATTAGACTTGCACGATGCAAATGTCAGAAACTTACATGATCAGGTAAAAAGGGTATTGAGGGACAATGCAATTGACGAAGGAAATGGTTGTTTCAATCTTCTCCACAAGTGCAATGACTCATGCATGGAAACCATTAGAAATGGCACTTATAATCATGAAGATTACAAAGAGGAATCACAACTGAATAGACAGGAAATTGAGGGAATAAAACTGAAAACTGAAGACAATGTTTATAAGATACTATCGATTTACAGCTGCATTGCAAGCAGTACTGTGCTGGTAGGCCTCATACTTGCATTTATAATGTGGGCATGCAGCAGTGGTAATTGCCGGTTTAATGTGTGTATATAATCGGAAAAAATACCCTAGTAGAAACAAGG
577	100	WWD005546_RVS_scaffold_2825	1377	4	Influenza A virus (A/Black-legged Kittiwake/AK/25-024616-001-original/2025(H16N3)) segment 4 hemagglutinin (HA) gene, complete cds	GAGTTAGACAACAATGGTGAACTGCGACATCTTTTCAGTGGAGTAAACTCCTTTAGTAGAACAGAACTGATAAGCCCCAGCAAATGGGGGAATGTCCTGGATGGGGTCACTGCTTCATGTCTCGATAAGGGAGCAAGCAGTTTTTACAGGAATCTGGTCTGGCTGGTGAAACAGAATGATCGATATCCTGTTGTAAGAGGGGATTATAACAACACAACAGGACGAGATGTTTTGGTGATTTGGGGAATCCACCACCCAGATTCAGAATCAACAGCAACAAAACTATATGTCAATAAAAACCCCTACACATTAGTGTCAACAAAAGAATGGAGCAAACGCTATGAGCTTGAAATTGGGACCAGAATAGGTGACGGACAAAAGAGCTGGATGAAAATATATTGGCACCTTATGAGCCCAGGCGAAAGGATAACATTTGAGAGCAATGGAGGTCTTCTAGCACCACGATACGGATATATCATTGAGAAGTATGGTTCAGGACGAATTTTCCAAAGTGGAGTGAGGATGGCAAGATGCAATACCAAGTGTCAAACTTCCGTGGGTGGAATAAACACAAACAAAACATTCCAGAACGTAGACAGGAATGCTCTGGGGGAATGTCCGAAGTACATAAAATCTGGGCAATTAAAACTTGCTACTGGTCTAAGAAATGTCCCATCCATTAATGAAAGAGGTTTGTTTGGTGCAATTGCAGGATTCATAGAGGGAGGGTGGCCTGGTCTTATCAATGGATGGTATGGTTTCCAGCACCAAAATGAACAAGGAACTGGTATTGCTGCAGATAAAGCCTCTACTCAGAAAGCAATAAATGAAATAACAACGAAAATTAACAACATAATAGAAAAGATGAACGGCAATTATGATTCAATAAGAGGAGAATTCAATCAAGTAGAAAAGAGAATCAACATGCTGGCTGATCGAGTTGATGATGCCGTAACCGATGTTTGGTCATACAATGCTCAACTGCTTGTACTGCTTGAAAATGGTAGAACATTAGACTTGCACGATGCAAATGTCAGAAACTTACATGATCAGGTAAAAAGGGTATTGAGGGACAATGCAATTGACGAAGGAAATGGTTGTTTCAATCTTCTCCACAAGTGCAATGACTCATGCATGGAAACCATTAGAAATGGCACTTATAATCATGAAGATTACAAAGAGGAATCACAACTGAATAGACAGGAAATTGAGGGAATAAAACTGAAAACTGAAGACAATGTTTATAAGATACTATCGATTTACAGCTGCATTGCAAGCAGTACTGTGCTGGTAGGCCTCATACTTGCATTTATAATGTGGGCATGCAGCAGTGGTAATTGCCGGTTTAATGTGTGTATTTTTTCCGATTATATACAC
577	100	WWD005543_RVS_scaffold_7034	1244	4	Influenza A virus (A/Black-legged Kittiwake/AK/25-024616-001-original/2025(H16N3)) segment 4 hemagglutinin (HA) gene, complete cds	TGGTCTGGCTGGTGAAACAGAATGATCGATATCCTGTTGTAAGAGGGGATTATAACAACACAACAGGACGAGATGTTTTGGTGATTTGGGGAATCCACCACCCAGATTCAGAATCAACAGCAACAAAACTATATGTCAATAAAAACCCCTACACATTAGTGTCAACAAAAGAATGGAGCAAACGCTATGAGCTTGAAATTGGGACCAGAATAGGTGACGGACAAAAGAGCTGGATGAAAATATATTGGCACCTTATGAGCCCAGGCGAAAGGATAACATTTGAGAGCAATGGAGGTCTTCTAGCACCACGATACGGATATATCATTGAGAAGTATGGTTCAGGACGAATTTTCCAAAGTGGAGTGAGGATGGCAAGATGCAATACCAAGTGTCAAACTTCCGTGGGTGGAATAAACACAAACAAAACATTCCAGAACGTAGACAGGAATGCTCTGGGGGAATGTCCGAAGTACATAAAATCTGGGCAATTAAAACTTGCTACTGGTCTAAGAAATGTCCCATCCATTAATGAAAGAGGTTTGTTTGGTGCAATTGCAGGATTCATAGAGGGAGGGTGGCCTGGTCTTATCAATGGATGGTATGGTTTCCAGCACCAAAATGAACAAGGAACTGGTATTGCTGCAGATAAAGCCTCTACTCAGAAAGCAATAAATGAAATAACAACGAAAATTAACAACATAATAGAAAAGATGAACGGCAATTATGATTCAATAAGAGGAGAATTCAATCAAGTAGAAAAGAGAATCAACATGCTGGCTGATCGAGTTGATGATGCCGTAACCGATGTTTGGTCATACAATGCTCAACTGCTTGTACTGCTTGAAAATGGTAGAACATTAGACTTGCACGATGCAAATGTCAGAAACTTACATGATCAGGTAAAAAGGGTATTGAGGGACAATGCAATTGACGAAGGAAATGGTTGTTTCAATCTTCTCCACAAGTGCAATGACTCATGCATGGAAACCATTAGAAATGGCACTTATAATCATGAAGATTACAAAGAGGAATCACAACTGAATAGACAGGAAATTGAGGGAATAAAACTGAAAACTGAAGACAATGTTTATAAGATACTATCGATTTACAGCTGCATTGCAAGCAGTACTGTGCTGGTAGGCCTCATACTTGCATTTATAATGTGGGCATGCAGCAGTGGTAATTGCCGGTTTAATGTGTGTATATAATCGGAAAAAATACCCTTGTTTATTCAGTTGTGATTC
975	1	WWD005954_RVS_scaffold_620	1470	4	Influenza A virus (A/Black-legged Kittiwake/AK/25-024616-001-original/2025(H16N3)) segment 4 hemagglutinin (HA) gene, complete cds	CCCAATGCTCCCCACAAACTATGCTTCCCAGGAGAGTTAGACAACAATGGTGAACTGCGACATCTTTTCAGTGGAGTAAACTCCTTTAGTAGAACAGAACTGATAAGCCCCAGCAAATGGGGGAATGTCCTGGATGGAGTCACTGCATCATGTCTCGACAGAGGAGCAAGCAGTTTTTACAGGAATCTGGTCTGGCTGGTGAAACAGAATGATCGATATCCTGTTGTAAGAGGGGATTATAACAACACAACAGGACGAGATGTTTTGGTGATTTGGGGAATCCACCACCCAGATTCAGAATCAACAGCAACAAAACTATATGGCAATAAAAACCCCTACACATTAGTGTCAACAAAAGAATGGAGCAAACGCTATGAGCTTGAAATTGGGACCAGAATAGGTGACGGACAAAAGAGCTGGATGAAAATATATTGGCACCTTATGAGCCCAGGCGAAAGGATAACATTTGAGAGCAATGGAGGTCTTCTAGCACCACGATACGGATATATCATTGAGAAGTATGGTTCAGGACGAATTTTCCAAAGTGGAGTGAGGATGGCAAGATGCAACACCAAGTGTCAAACTTCCGTGGGTGGAATAAACACAAACAAAACATTCCAGAACGTAGACAGGAATGCTCTGGGGGAATGTCCGAAGTACATAAAATCTGGGCAATTAAAACTTGCTACTGGTCTAAGAAATGTCCCATCCATTAATGAAAGAGGTTTGTTTGGTGCAATTGCAGGATTCATAGAGGGAGGGTGGCCTGGTCTTATCAATGGATGGTATGGTTTCCAGCACCAAAATGAACAAGGAACTGGTATTGCTGCAGATAAAGCCTCTACTCAGAAAGCAATAAATGAAATAACAACGAAAATTAACAACATAATAGAAAAGATGAACGGCAATTATGATTCAATAAGAGGAGAATTCAATCAAGTAGAAAAGAGAATCAACATGCTGGCTGATCGAGTTGATGATGCCGTAACCGATGTTTGGTCATACAATGCTCAACTGCTTGTACTGCTTGAAAATGGTAGAACATTAGACTTGCACGATGCAAATGTCAGAAACTTACATGATCAGGTAAAAAGGGTATTGAGGGACAATGCAATTGACGAAGGAAATGGTTGTTTCAATATTCTCCACAAGTGCAATGACTCATGCATGGAAACCATTAGAAATGGCACTTATAATCATGAAGATTACAAAGAGGAATCACAACTGAATAGACAGGAAATTGAGGGAATAAAACTGAAAACTGAAGACAATGTTTATAAGATACTATCGATTTACTGCTGCATGCCCACATTATAAATGCAAGTATGAGGCCTACCAGCACAGTACTGCTTGCAATGCAGCTGTAAATCGATAGTATCTTATAAACATTGTCTTCAGTTTTCAGTTTTATCCCCTCAATTTCCTGTCTATTCAGTTGTGATTCCTCTTTGTAATCTTCATGATTATAAG
1211	3	WWD005550_RVS_scaffold_6090	1407	4	Influenza A virus (A/Black-legged Kittiwake/AK/25-024616-001-original/2025(H16N3)) segment 4 hemagglutinin (HA) gene, complete cds	ATTTTTTCCGATTATATACACACATTAAACCGGCAATTACCACTGCTGCATGCCCACATTATAAATGCAAGTATGAGGCCTACCAGCACAGTACTGCTTGCAATGCAGCTGTAAATCGATAGTATCTTATAAACATTGTCTTCAGTTTTCAGTTTTATTCCCTCAATTTCCTGTCTATTCAGTTGTGATTCCTCTTTGTAATCTTCATGATTATAAGTGCCATTTCTAATGGTTTCCATGCATGAGTCATTGCACTTGTGGAGAAGATTGAAACAACCATTTCCTTCGTCAATTGCATTGTCCCTCAATACCCTTTTTACCTGATCATGTAAGTTTCTGACATTTGCATCGTGCAAGTCTAATGTTCTACCATTTTCAAGCAGTACAAGCAGTTGAGCATTGTATGACCAAACATCGGTTACGGCATCATCAACTCGATCAGCCAGCATGTTGATTCTCTTTTCTACTTGATTGAATTCTCCTCTTATTGAATCATAATTGCCGTTCATCTTTTCTATTATGTTGTTAATTTTCGTTGTTATTTCATTTATTGCTTTCTGAGTAGAGGCTTTATCTGCAGCAATACCAGTTCCTTGTTCATTTTGGTGCTGGAAACCATACCATCCATTGATAAGACCAGGCCACCCTCCCTCTATGAATCCTGCAATTGCACCAAACAAACCTCTTTCATTAATGGATGGGACATTTCTTAGACCAGTAGCAAGTTTTAATTGCCCAGATTTTATGTACTTCGGACATTCCCCCAGAGCATTCCTGTCTACGTTCTGGAATGTTTTGTTTGTGTTTATTCCACCCACGGAAGTTTGACACTTGGTATTGCATCTTGCCATCCTCACTCCACTTTGGAAAATTCGTCCTGAACCATACTTCTCAATGATATATCCGTATCGTGGTGCTAGAAGACCTCCATTGCTCTCAAATGTTATCCTTTCGCCTGGGCTCATAAGGTGCCAATATATTTTCATCCAGCTCTTTTGTCCGTCACCTATTCTGGTCCCAATTTCAAGCTCATAGCGTTTGCTCCATTCTTTTGTTGACACTAATGTGTAGGGGTTTTTATTGACATATAGTTTTGTTGCTGTTGATTCTGAATCTGGGTGGTGGATTCCCCAAATCACCAAAACATCTCGTCCTGTTGTGTTGTTATAATCCCCTCTTACAACAGGATATCGATCATTCTGTTTCACCAGCCAGACCAGATTCCTGTAAAAACTGCTTGCTCCCTTATCGAGACATGAAGCAGTGACCCCATCCAGGACATTCCCCCATTTGCTGGGGCTTATCAGTTCTGTTCTACTAAAGGAGTTTACTCCACTGAAAAGATGTCGCAGTTCACCATTGTTGTCTAACTCTCCTGGGAAGCATAGTTTGTGGGGAGCATTGGGA
1211	3	WWD005951_RVS_scaffold_536	1289	4	Influenza A virus (A/Black-legged Kittiwake/AK/25-024616-001-original/2025(H16N3)) segment 4 hemagglutinin (HA) gene, complete cds	CCGGTTTAATGTGTGTATATAATCGGCAATTACCACTGCTGCATGCCCACATTATAAATGCAAGTATGAGGCCTACCAGCACAGTACTGCTTGCAATGCAGCTGTAAATCGATAGTATCTTATAAACATTGTCTTCAGTTTTCAGTTTTATTCCCTCAATTTCCTGTCTATTCAGTTGTGATTCCTCTTTGTAATCTTCATGATTATAAGTGCCATTTCTAATGGTTTCCATGCATGAGTCATTGCACTTGTGGAGAAGATTGAAACAACCATTTCCTTCGTCAATTGCATTGTCCCTCAATACCCTTTTTACCTGATCATGTAAGTTTCTGACATTTGCATCGTGCAAGTCTAATGTTCTACCATTTTCAAGCAGTACAAGCAGTTGAGCATTGTATGACCAAACATCGGTTACGGCATCATCAACTCGATCAGCCAGCATGTTGATTCTCTTTTCTACTTGATTGAATTCTCCTCTTATTGAATCATAATTGCCGTTCATCTTTTCTATTATGTTGTTAATTTTCGTTGTTATTTCATTTATTGCTTTCTGAGTAGAGGCTTTATCTGCAGCAATACCAGTTCCTTGTTCATTTTGGTGCTGGAAACCATACCATCCATTGATAAGACCAGGCCACCCTCCCTCTATGAATCCTGCAATTGCACCAAACAAACCTCTTTCATTAATGGATGGGACATTTCTTAGACCAGTAGCAAGTTTTAATTGCCCAGATTTTATGTACTTCGGACATTCCCCCAGAGCATTCCTGTCTACGTTCTGGAATGTTTTGTTTGTGTTTATTCCACCCACGGAAGTTTGACACTTGGTATTGCATCTTGCCATCCTCACTCCACTTTGGAAAATTCGTCCTGAACCATACTTCTCAATGATATATCCGTATCGTGGTGCTAGAAGACCTCCATTGCTCTCAAATGTTATCCTTTCGCCTGGGCTCATAAGGTGCCAATATATTTTCATCCAGCTCTTTTGTCCGTCACCTATTCTGGTCCCAATTTCAAGCTCATAGCGTTTGCTCCATTCTTTTGTTGACACTAATGTGTAGGGGTTTTTATTGACATATAGTTTTGTTGCTGTTGATTCTGAATCTGGGTGGTGGATTCCCCAAATCACCAAAACATCTCGTCCTGTTGTGTTGTTATAATCCCCTCTTACAACAGGATATCGATCATTCTGTTTCACCAGCCAGACCAGATTCCTGTAAAAACTGCTTGCTCCCTTATCGAGACATGAAGCAGTGACCCCATCCAGGACATTCCCCCATTTGCTG
1211	3	WWD005959_RVS_scaffold_1369	891	4	Influenza A virus (A/Black-legged Kittiwake/AK/25-024616-001-original/2025(H16N3)) segment 4 hemagglutinin (HA) gene, complete cds	GTGCAAGTCTAATGTTCTACCATTTTCAAGCAGTACAAGCAGTTGAGCATTGTATGACCAAACATCGGTTACGGCATCATCAACTCGATCAGCCAGCATGTTGATTCTCTTTTCTACTTGATTGAATTCTCCTCTTATTGAATCATAATTGCCGTTCATCTTTTCTATTATGTTGTTAATTTTCGTTGTTATTTCATTTATTGCTTTCTGAGTAGAGGCTTTATCTGCAGCAATACCAGTTCCTTGTTCATTTTGGTGCTGGAAACCATACCATCCATTGATAAGACCAGGCCACCCTCCCTCTATGAATCCTGCAATTGCACCAAACAAACCTCTTTCATTAATGGATGGGACATTTCTTAGACCAGTAGCAAGTTTTAATTGCCCAGATTTTATGTACTTCGGACATTCCCCCAGAGCATTCCTGTCTACGTTCTGGAATGTTTTGTTTGTGTTTATTCCACCCACGGAAGTTTGACACTTGGTATTGCATCTTGCCATCCTCACTCCACTTTGGAAAATTCGTCCTGAACCATACTTCTCAATGATATATCCGTATCGTGGTGCTAGAAGACCTCCATTGCTCTCAAATGTTATCCTTTCGCCTGGGCTCATAAGGTGCCAATATATTTTCATCCAGCTCTTTTGTCCGTCACCTATTCTGGTCCCAATTTCAAGCTCATAGCGTTTGCTCCATTCTTTTGTTGACACTAATGTGTAGGGGTTTTTATTGACATATAGTTTTGTTGCTGTTGATTCTGAATCTGGGTGGTGGATTCCCCAAATCACCAAAACATCTCGTCCTGTTGTGTTGTTATAATCCCCTCTTACAACAGGATATCGATCATTCTGTTTCACCAGCCAGACCAGATTCCTGTAAAAACTGCTTGC
1219	1	WWD005552_RVS_scaffold_2984	1393	4	Influenza A virus (A/Black-legged Kittiwake/AK/25-024616-001-original/2025(H16N3)) segment 4 hemagglutinin (HA) gene, complete cds	ATGACTCATGCATGGAAACCATTAGAAATGGCACTTATACACATGAAGATTACAAAGAGGAATCACAACTGAATAGACAGGAAATTGAGGGAATAAAACTGAAAACTGAAGACAATGTTTATAAGATACTATCGATTTACAGCTGCATTGCAAGCAGTACTGTGCTGGTAGGCCTCATACTTGCATTTATAATGTGGGCATGCAGCAGTGGTAATTGACGGTTTAATGTGTGTATATAATCGGAAAAAATACCCTTGTTCATTTTGGTGCTGGAAACCATACCATCCATTGATAAGACCAGGCCACCCTCCCTCTATGAATCCTGCAATTGCACCAAACAAACCTCTTTCATTAATGGATGGGACATTTCTTAGACCAGTAGCAAGTTTTAATTGCCCAGATTTTATGTACTTCGGACATTCCCCCAGAGCATTCCTGTCTACGTTCTGGAATGTTTTGTTTGTGTTTATTCCACCCACGGAAGTTTGACACTTGGTATTGCATCTTGCCATCCTCACTCCACTTTGGAAAATTCGTCCTGAACCATACTTCTCAATGATATATCCGTATCGTGGTGCTAGAAGACCTCCATTGCTCTCAAATGTTATCCTTTCGCCTGGGCTCATAAGGTGCCAATATATTTTCATCCAGCTCTTTTGTCCGTCACCTATTCTGGTCCCAATTTCAAGCTCATAGCGTTTGCTCCATTCTTTTGTTGACACTAATGTGTAGGGGTTTTTATTGACATATAGTTTTGTTGCTGTTGATTCTGAATCTGGGTGGTGGATTCCCCAAATCACCAAAACATCTCGTCCTGTTGTGTTGTTCTAATCCCCTCTTACAACAGGATATCGATCATTCTGTTTCACCAGCCAGACCAGATTCCTGTAAAAACTGCTTGCTCCCTTATCGAGACATGAAGCAGTGACCCCATCCAGGACATTCCCCCATTTGCTGGGGCTTATCAGTTCTGTTCTACTAAAGGAGTTTACTCCACTGAAAAGATGTCGCAGTTCACCATTGTTGTCTAACTCTCCTGGGAAGCATAGTTTGTGGGGAGCATTGGGATCTTCTATTAAATACGACCATTCTCTGATGTTGATGTTGGTGGCGCAGGAGGGGTTTCCTACAATCCATCCCTCAAAACTACAGTCACCAAGATGGACCGGGCTGATTCCATTCAATGAGCAGTATGTTCCGGTGTGGTTTGTTTCTACAAGGTCTACTGAGCTGGTCACAGGAACTTCATTTTCTGTCAATGTATCTACTTTATCTGTTGAGTTGTTGCTCAGGTACCCTATGCATATTTTGTCTGCTTTTGAGTATCTGCCCAGCACTATCATGAGAAGGTAGAGCAATTTGACTGTCATTTCTGCTGTTTTGACAATATCCC
1336	1	WWD005551_RVS_scaffold_16516	933	4	Influenza A virus (A/Black-legged Kittiwake/AK/25-024616-001-original/2025(H16N3)) segment 4 hemagglutinin (HA) gene, complete cds	GATATTGTCAAAACAGCAGAAATGACAGTCAAATTGCTCTACCTTCTCATGATAGTGTTGGGCAGATACTCAAAAGCAGACAAAATATGCATAGGGTACCTGAGCAACAACTCAACAGATAAAGTAGATACATTGACAGAAAATGAAGTTCCTGTGACCAGCTCAGTAGACCTTGTAGAAACAAACCACACCGGAAAATACTGCTCATTGAATGGAATCAGCCCGGTCCATCTTGGTGACTGTAGTTTTGAGGGATGGATTGTAGGAAACCCCTCCTGCGCCACCAACATCAACATCAGAGAATGGTCGTATTTAATAGAAGATCCCAATGCTCCCCACAAACTATGCTTCCCAGGAGAGTTAGACAACAATGGTGAACTGCGACATCTTTTCAGTGGAGTAAACTCCTTTAGTAGAACAGAACTGATAAGCCCCAGCAAATGGGGGAATGTCCTGGATGGGGTCACTGCTTCATGTCTCGATAAGGGAGCAAGCAGTTTTTACAGGAATCTGGTCTGGCTGGTGAAACAGAATGATCGATATCCTGTTGTAAGAGGGGATTATAACAACACAACAGGACGAGATGTTTTGGTGATTTGGGGAATCCACCACCCAGATTCAGAATCAACAGCAACAAAACTATATGTCAATAAAAACCCCTACACATTAGTGTCAACAAAAGAATGGAGCAAACGTTATGAGCTTGAAATTGGGACCAGAATAGGTGACGGACAAAAGAGCTGGATGAAAATATATTGGCACCTTATGAGCCCAGGCGAAAGGATAACATTTGAGAGCAATGGAGGTCTTCTAGCACCACGATACGGATATATCATTGAGAAGTATGGTTCAGGACGAATTTTCCAAAGTGGAGTGAGGATGGCAAGATGCAATACCAAGTGTTTATTCCACCCACGGAAGTTTGACACTTGG
788	1	WWD005551_RVS_scaffold_1941	1693	5	Influenza A virus (A/Black-legged Kittiwake/AK/25-024616-001-original/2025(H16N3)) segment 5 nucleocapsid protein (NP) gene, complete cds	TGGAGGAATTGGAAGATTCTACATACAGATGTGCACAGAACTAAAACTGAGTGACAATGAAGGGAGACTGATCCAGAACAGTATCACAATAGAAAGAATGGTCCTGTCTGCCTTTGATGAGAGAAGGAACAGATACCTTGAGGAGCACCCCAGCGCTGGGAGGGATCCCAAGAAAACTGGCGGACCAATTTACAGAAGAAGAGAAGGGAAATGGGTGAGGGAATTGGTCTTGTATGACAAAGAAGAAATAAGAAGAATTTGGAGGCAAGCACACAATGGGGAAGATTCTACTGCTGGTCTTACCCATTTGATGATATGGCATTCTAACTTGAATGACGCCACATATCAGAGAACTAGAGCCCTTGTGCGGACCGGAATGGACCCCCGGATGTGTTCCCTCATGCAGGGATCAACACTTCCAAGAAGGTCTGGAGCGGCTGGTGCAGCCGTAAAAGGAGTTGGAACAATGGTAATGGAGCTTATCAGAATGATAAAGAGAGGGGTCAATGACCGTAATTTCTGGAGAGGTGAAAATGGAAGAAGAACAAGAATTGCTTATGAGAGAATGTGCAACATCCTAAAGGGAAAGTTCCAAACAGCAGCACAGCGAGCTATGATGGATCAGGTCAGAGAAAGCCGTAATCCTGGAAATGCTGAAATTGAAGACCTTATCTTTTTGGCCAGGTCTGCACTCATTCTGAGAGGAGCAGTAGCTCACAAGTCATGCCTTCCTGCCTGTGTGTATGGGCTTGCTGTGGCAAGCGGATACGACTTTGAGAGGGAAGGATATTCCCTTGTTGGAATAGACCCCTTCCGATTGCTTCAGAACAGCCAGGTTTTCAGTCTAATCCGCCCTAATGAAAATCCAGCACACAAGAGCCAGTTGGTGTGGATGGCATGTCATTCTGCTGCATTTGAGGATTTAAGAGTGTCAAGCTTCATCAGAGGGGTAAGATTGCTACCAAGAGGGCAACTGTCCACGAGGGGCGTCCAAATCGCATCCAATGAAAACATGGAGACTATGAACTCCAGCACCCTTGAATTGAGAAGCAAATATTGGGCAATAAGAACCAGAAGTGGAGGAAACACCAACCAACAAAGAGCGTCAGCTGGGCAAATCAGCGTACAACCCACTTTCTCAGTTCAAAGGAATCTCCCTTTTGAAAGAGCGACCATCATGGCTGCATTCACAGGAAATGCAGAGGGGAGAACATCCGATATGAGGACTGAAATCATAAGGATGATGGAGAGTGCAAAACCAGAAGATGTGTCCTTCCAGGGGCGGGGAGTTTTCGAGCTCTCAGACGAAAAGGCCACGAACCCGATCGTGCCTTCCTTTGACATGAGCAATGAAGACTCCCCGCCCCTGGAAAGACACATCTTCTGGTCTGGCATTTTCCATCATCCTTATGATCTCAGTTCTCATGTCTGAAGTTCTGCCTTCAGTGTTTCCCGTAAATGCTGCCATGATGGTTGCTCTCTCGAATGGGAGGTTTCTCTGCACAGAGAATGTGGGCTGTACGCTGATTTGCCCTGCAGATGCTCTCTGCTGGTTAGTGTTTCCTCCACTTCTTGTTCTTATAGCCCAGTATCTGCTCCTTAGTTCAAGAGTACTGGAGTCCATTGTCTCCATGTTTTCATTTGAAGCAATCTGAACTCCTCTGGTGGACAGTTGTCCTCTTGGGACTACTCT
810	5	WWD005543_RVS_scaffold_4145	1566	5	Influenza A virus (A/Black-legged Kittiwake/AK/25-024616-001-original/2025(H16N3)) segment 5 nucleocapsid protein (NP) gene, complete cds	GATAATCACTCACTGAGTGACATCAACATCATGGCGTCTCAAGGCACCAAACGATCTTATGAGCAGATGGAAACTGGTGGTGAGCGCCAAAATGCCACTGAAATCCGGGCATCTGTCGGGAGGATGGTTGGAGGAATTGGAAGATTCTACATACAGATGTGCACAGAACTAAAACTGAGTGACAATGAAGGGAGACTGATCCAGAACAGTATCACAATAGAAAGAATGGTCCTGTCTGCCTTTGATGAGAGAAGGAACAGATACCTTGAGGAGCACCCCAGCGCTGGGAGGGATCCCAAGAAAACTGGCGGACCAATTTACAGAAGAAGAGAAGGGAAATGGGTGAGGGAATTGGTCTTGTATGACAAAGAAGAAATAAGAAGAATTTGGAGGCAAGCACACAATGGGGAAGATTCTACTGCTGGTCTTACCCATTTGATGATATGGCATTCTAACTTGAATGACGCCACATATCAGAGAACTAGAGCCCTTGTGCGGACCGGAATGGACCCCCGGATGTGTTCCCTCATGCAGGGATCAACACTTCCAAGAAGGTCTGGAGCGGCTGGTGCAGCCGTAAAAGGAGTTGGAACAATGGTAATGGAGCTTATCAGAATGATAAAGAGAGGGGTCAATGACCGTAATTTCTGGAGAGGTGAAAATGGAAGAAGAACAAGAATTGCTTATGAGAGAATGTGCAACATCCTAAAGGGAAAGTTCCAAACAGCAGCACAGCGAGCTATGATGGATCAGGTCAGAGAAAGCCGTAATCCTGGAAATGCTGAAATTGAAGACCTTATCTTTTTGGCCAGGTCTGCACTCATTCTGAGAGGAGCAGTAGCTCACAAGTCATGCCTTCCTGCCTGTGTGTATGGGCTTGCTGTGGCAAGCGGATACGACTTTGAGAGGGAAGGATATTCCCTTGTTGGAATAGACCCCTTCCGATTGCTTCAGAACAGCCAGGTTTTCAGTCTAATCCGCCCTAATGAAAATCCAGCACACAAGAGCCAGTTGGTGTGGATGGCATGTCATTCTGCTGCATTTGAGGATTTAAGAGTGTCAAGCTTCATCAGAGGGGTAAGATTGCTACCAAGAGGGCAACTGTCCACGAGGGGCGTCCAAATCGCATCCAATGAAAACATGGAGACTATGAACTCCAGCACCCTTGAATTGAGAAGCAAATATTGGGCAATAAGAACCAGAAGTGGAGGAAACACCAACCAACAAAGAGCGTCAGCTGGGCAAATCAGCGTACAACCCACTTTCTCAGTTCAAAGGAATCTCCCTTTTGAAAGAGCGACCATCATGGCTGCATTCACAGGAAATGCAGAGGGGAGAACATCCGATATGAGGACTGAAATCATAAGGATGATGGAGAGTGCAAAACCAGAAGATGTGTCCTTCCAGGGGCGGGGAGTTTTCGAGCTCTCAGACGAAAAGGCCACGAACCCGATCGTGCCTTCCTTTGACATGAGTAAGTGGGTTGTACGCTGATTTGCCCAGCTGACGCTCTTTGTTGGTTGGTGTTTCCTCCACTTCTGGTTCTTATTGCCCAATATTTGCTTC
810	5	WWD005544_RVS_scaffold_3784	1549	5	Influenza A virus (A/Black-legged Kittiwake/AK/25-024616-001-original/2025(H16N3)) segment 5 nucleocapsid protein (NP) gene, complete cds	TAGATAATCACTCACTGAGTGACATCAACATCATGGCGTCTCAAGGCACCAAACGATCTTATGAGCAGATGGAAACTGGTGGTGAGCGCCAAAATGCCACTGAAATCCGGGCATCTGTCGGGAGGATGGTTGGAGGAATTGGAAGATTCTACATACAGATGTGCACAGAACTAAAACTGAGTGACAATGAAGGGAGACTGATCCAGAACAGTATCACAATAGAAAGAATGGTCCTGTCTGCCTTTGATGAGAGAAGGAACAGATACCTTGAGGAGCACCCCAGCGCTGGGAGGGATCCCAAGAAAACTGGCGGACCAATTTACAGAAGAAGAGAAGGGAAATGGGTGAGGGAATTGGTCTTGTATGACAAAGAAGAAATAAGAAGAATTTGGAGGCAAGCACACAATGGGGAAGATTCTACTGCTGGTCTTACCCATTTGATGATATGGCATTCTAACTTGAATGACGCCACATATCAGAGAACTAGAGCCCTTGTGCGGACCGGAATGGACCCCCGGATGTGTTCCCTCATGCAGGGATCAACACTTCCAAGAAGGTCTGGAGCGGCTGGTGCAGCCGTAAAAGGAGTTGGAACAATGGTAATGGAGCTTATCAGAATGATAAAGAGAGGGGTCAATGACCGTAATTTCTGGAGAGGTGAAAATGGAAGAAGAACAAGAATTGCTTATGAGAGAATGTGCAACATCCTAAAGGGAAAGTTCCAAACAGCAGCACAGCGAGCTATGATGGATCAGGTCAGAGAAAGCCGTAATCCTGGAAATGCTGAAATTGAAGACCTTATCTTTTTGGCCAGGTCTGCACTCATTCTGAGAGGAGCAGTAGCTCACAAGTCATGCCTTCCTGCCTGTGTGTATGGGCTTGCTGTGGCAAGCGGATACGACTTTGAGAGGGAAGGATATTCCCTTGTTGGAATAGACCCCTTCCGATTGCTTCAGAACAGCCAGGTTTTCAGTCTAATCCGCCCTAATGAAAATCCAGCACACAAGAGCCAGTTGGTGTGGATGGCATGTCATTCTGCTGCATTTGAGGATTTAAGAGTGTCAAGCTTCATCAGAGGGGTAAGATTGCTACCAAGAGGGCAACTGTCCACGAGGGGCGTCCAAATCGCATCCAATGAAAACATGGAGACTATGAACTCCAGCACCCTTGAATTGAGAAGCAAATATTGGGCAATAAGAACCAGAAGTGGAGGAAACACCAACCAACAAAGAGCGTCAGCTGGGCAAATCAGCGTACAACCCACTTTCTCAGTTCAAAGGAATCTCCCTTTTGAAAGAGCGACCATCATGGCTGCATTCACAGGAAATGCAGAGGGGAGAACATCCGATATGAGGACTGAAATCATAAGGATGATGGAGAGTGCAAAACCAGAAGATGTGTCCTTCCAGGGGCGGGGAGTTTTCGAGCTCTCAGACGAAAAGGCCACGAACCCGATCGTGCCTTCCTTTGACATGAGTAAAGAAGGATCTTTTTTCTTCAATTGTCAAACTCCTCAGCATTGTCTCCGAAGAAATAAGATCCTTCTTTA
810	5	WWD005959_RVS_scaffold_887	1089	5	Influenza A virus (A/Black-legged Kittiwake/AK/25-024616-001-original/2025(H16N3)) segment 5 nucleocapsid protein (NP) gene, complete cds	TAGATAATCACTCACTGAGTGACATCAACATCATGGCGTCTCAAGGCACCAAACGATCTTATGAGCAGATGGAAACTGGTGGTGAGCGCCAAAATGCCACTGAAATCCGGGCATCTGTCGGGAGGATGGTTGGAGGAATTGGAAGATTCTACATACAGATGTGCACAGAACTAAAACTGAGTGACAATGAAGGGAGACTGATCCAGAACAGTATCACAATAGAAAGAATGGTCCTGTCTGCCTTTGATGAGAGAAGGAACAGATACCTTGAGGAGCACCCCAGCGCTGGGAGGGATCCCAAGAAAACTGGCGGACCAATTTACAGAAGAAGAGAAGGGAAATGGGTGAGGGAATTGGTCTTGTATGACAAAGAAGAAATAAGAAGAATTTGGAGGCAAGCACACAATGGGGAAGATTCTACTGCTGGTCTTACCCATTTGATGATATGGCATTCTAACTTGAATGACGCCACATATCAGAGAACTAGAGCCCTTGTGCGGACCGGAATGGACCCCCGGATGTGTTCCCTCATGCAGGGATCAACACTTCCAAGAAGGTCTGGAGCGGCTGGTGCAGCCGTAAAAGGAGTTGGAACAATGGTAATGGAGCTTATCAGAATGATAAAGAGAGGGGTCAATGACCGTAATTTCTGGAGAGGTGAAAATGGAAGAAGAACAAGAATTGCTTATGAGAGAATGTGCAACATCCTAAAGGGAAAGTTCCAAACAGCAGCACAGCGAGCTATGATGGATCAGGTCAGAGAAAGCCGTAATCCTGGAAATGCTGAAATTGAAGACCTTATCTTTTTGGCCAGGTCTGCACTCATTCTGAGAGGAGCAGTAGCTCACAAGTCATGCCTTCCTGCCTGTGTGTATGGGCTTGCTGTGGCAAGCGGATACGACTTTGAGAGGGAAGGATATTCCCTTGTTGGGATAGACCCCTTCCGATTGCTTCAGAACAGCCAGGTTTTCAGTCTAATCCGCCCTAATGAAAATCCAGCACACAAGAGCCAGTTGGTGTGGATGGCATGTCATTCTGCTGCATTTGAGGATTTAAGAGTGGCAATCTTACCCCTCTGATGAAGCTTGA
1000	5	WWD005550_RVS_scaffold_5253	1466	5	Influenza A virus (A/Black-legged Kittiwake/AK/25-024616-001-original/2025(H16N3)) segment 5 nucleocapsid protein (NP) gene, complete cds	AATTGAAGAAAAATACCCTTGTTTCTACAATTGTCAAACTCCTCAGCATTGTCTCCGAAGAAATAAGATCCTTCTTTACTCATGTCAAAGGAAGGCACGATCGGGTTCGTGGCCTTTTCGTCTGAGAGCTCGAAAACTCCCCGCCCCTGGAAGGACACATCTTCTGGTTTTGCACTCTCCATCATCCTTATGATTTCAGTCCTCATATCGGATGTTCTCCCCTCTGCATTTCCTGTGAATGCAGCCATGATGGTCGCTCTTTCAAAAGGGAGATTCCTTTGAACTGAGAAAGTGGGTTGTACGCTGATTTGCCCAGCTGACGCTCTTTGTTGGTTGGTGTTTCCTCCACTTCTGGTTCTTATTGCCCAATATTTGCTTCTCAATTCAAGGGTGCTGGAGTTCATAGTCTCCATGTTTTCATTGGATGCGATTTGGACGCCCCTCGTGGACAGTTGCCCTCTTGGTAGCAATCTTACCCCTCTGATGAAGCTTGACACTCTTAAATCCTCAAATGCAGCAGAATGACATGCCATCCACACCAACTGGCTCTTGTGTGCTGGATTTTCATTAGGGCGGATTAGACTGAAAACCTGGCTGTTCTGAAGCAATCGGAAGGGGTCTATTCCAACAAGGGAATATCCTTCCCTCTCAAAGTCGTATCCGCTTGCCACAGCAAGCCCATACACACAGGCAGGAAGGCATGACTTGTGAGCTACTGCTCCTCTCAGAATGAGTGCAGACCTGGCCAAAAAGATAAGGTCTTCAATTTCAGCATTTCCAGGATTACGGCTTTCTCTGACCTGATCCATCATAGCTCGCTGTGCTGCTGTTTGGAACTTTCCCTTTAGGATGTTGCACATTCTCTCATAAGCAATTCTTGTTCTTCTTCCATTTTCACCTCTCCAGAAATTACGGTCATTGACCCCTCTCTTTATCATTCTGATAAGCTCCATTACCATTGTTCCAACTCCTTTTACGGCTGCACCAGCCGCTCCAGACCTTCTTGGAAGTGTTGATCCCTGCATGAGGGAACACATCCGGGGGTCCATTCCGGTCCGCACAAGGGCTCTAGTTCTCTGATATGTGGCGTCATTCAAGTTAGAATGCCATATCATCAAATGGGTAAGACCAGCAGTAGAATCTTCCCCATTGTGTGCTTGCCTCCAAATTCTTCTTATTTCTTCTTTGTCATACAAGACCAATTCCCTCACCCATTTCCCTTCTCTTCTTCTGTATTGGTCCGCCAGTTTTCTTGGGATCCCTCCCAGCGCTGGGGTGCTCCTCAAGGTATCTGTTCCTTCTCTCATCAAAGGCAGACAGGACCATTCTTTCTATTGTGATACTGTTCTGGATCAGTCTCCCTTCATTGTCACTCAGTTTTAGTTCTGTGCACATCTGTATGTAGAATCTTCCAATTCCTCCAACCATCCTCCCGACAGATGCCCGGATTTCAGTGGCATTTTGGC
1000	5	WWD005950_RVS_scaffold_981	1097	5	Influenza A virus (A/Black-legged Kittiwake/AK/25-024616-001-original/2025(H16N3)) segment 5 nucleocapsid protein (NP) gene, complete cds	CGGGGAGTTTTCGAGCTCTCAGACGAAAAGGCCACGCCCCTGGAAGGACACATCTTCTGGTTTTGCACTCTCCATCATCCTTATGATTTCAGTCCTCATATCGGATGTTCTCCCCTCTGCATTTCCTGTGAATGCAGCCATGATGGTCGCTCTTTCAAAAGGGAGATTCCTTTGAACTGAGAAAGTGGGTTGTACGCTGATTTGCCCAGCTGACGCTCTTTGTTGGTTGGTGTTTCCTCCACTTCTGGTTCTTATTGCCCAATATTTGCTTCTCAATTCAAGGGTGCTGGAGTTCATAGTCTCCATGTTTTCATTGGATGCGATTTGGACGCCCCTCGTGGACAGTTGCCCTCTTGGTAGCAATCTTACCCCTCTGATGAAGCTTGACACTCTTAAATCCTCAAATGCAGCAGAATGACATGCCATCCACACCAACTGGCTCTTGTGTGCTGGATTTTCATTAGGGCGGATTAGACTGAAAACCTGGCTGTTCTGAAGCAATCGGAAGGGGTCTATTCCAACAAGGGAATATCCTTCCCTCTCAAAGTCGTATCCGCTTGCCACAGCAAGCCCATACACACAGGCAGGAAGGCATGACTTGTGAGCTACTGCTCCTCTCAGAATGAGTGCAGACCTGGCCAAAAAGATAAGGTCTTCAATTTCAGCATTTCCAGGATTACGGCTTTCTCTGACCTGATCCATCATAGCTCGCTGTGCTGCTGTTTGGAACTTTCCCTTTAGGATGTTGCACATTCTCTCATAAGCAATTCTTGTTCTTCTTCCATTTTCACCTCTCCAGAAATTACGGTCATTGACCCCTCTCTTTATCATTCTGATAAGCTCCATTACCATTGTTCCAACTCCTTTTACGGCTGCACCAGCCGCTCCAGACCTTCTTGGAAGTGTTGATCCCTGCATGAGGGAACACATCCGGGGGTCCATTCCGGTCCGCACAAGGGCTCTAGTTCTCTGATATGTGGCGTCATTCAAGTTAGAATGCCATATCATCAAATGGGTAAGACCAGCAGTAGAATCTTCCCCATTGTATGACAAAGAAGAAATAAGAAGAATTTGGAGGCAAGCACACAATGGGGAAG
1000	5	WWD005545_RVS_scaffold_11205	921	5	Influenza A virus (A/wild waterbird/Western Australia/AS-24-3244-0017/2024(H16N3)) segment 5 nucleocapsid protein (NP) gene, complete cds	TTTTCTTCAATTGTCAAACTCCTCAGCATTGTCTCCGAAGAAATAAGATCCTTCTTTACTCATGTCAAAGGAAGGCACGATCGGGTTCGTGGCCTTTTCGTCTGAGAGCTCGAAAACTCCCCGCCCCTGGAAGGACACATCTTCTGGTTTTGCACTCTCCATCATCCTTATGATTTCAGTCCTCATATCGGATGTTCTCCCCTCTGCATTTCCTGTGAATGCAGCCATGATGGTCGCTCTTTCAAAAGGGAGATTCCTTTGAACTGAGAAAGTGGGTTGTACGCTGATTTGCCCAGCTGACGCTCTTTGTTGGTTGGTGTTTCCTCCACTTCTGGTTCTTATTGCCCAATATTTGCTTCTCAATTCAAGGGTGCTGGAGTTCATAGTCTCCATGTTTTCATTGGATGCGATTTGGACGCCCCTCGTGGACAGTTGCCCTCTTGGTAGCAATCTTACCCCTCTGATGAAGCTTGACACTCTTAAATCCTCAAATGCAGCAGAATGACATGCCATCCACACCAACTGGCTCTTGTGTGCTGGATTTTCATTAGGGCGGATTAGACTGAAAACCTGGCTGTTCTGAAGCAATCGGAAGGGGTCTATTCCAACAAGGGAATATCCTTCCCTCTCAAAGTCGTATCCGCTTGCCACAGCAAGCCCATACACACAGGCAGGAAGGCATGACTTGTGAGCTACTGCTCCTCTCAGAATGAGTGCAGACCTGGCCAAAAAGATAAGGTCTTCAATTTCAGCATTTCCAGGATTACGGCTTTCTCTGACCTGATCCATCATAGCTCGCTGTGCTGCTGTTTGGAACTTTCCCTTTAGGATGTTGCACATTCTCTCATAAGCAATTCTTGTTCTTCTTCCATTTTCACCTCTCCAGAAATTACGGTCATTGACCCCTCTCTTTATCATTCT
1000	5	WWD005547_RVS_scaffold_21178	889	5	Influenza A virus (A/Black-legged Kittiwake/AK/25-024616-001-original/2025(H16N3)) segment 5 nucleocapsid protein (NP) gene, complete cds	TCAATTGTCAAACTCCTCAGCATTGTCTCCGAAGAAATAAGATCCTTCTTTACTCATGTCAAAGGAAGGCACGATCGGGTTCGTGGCCTTTTCGTCTGAGAGCTCGAAAACTCCCCGCCCCTGGAAGGACACATCTTCTGGTTTTGCACTCTCCATCATCCTTATGATTTCAGTCCTCATATCGGATGTTCTCCCCTCTGCATTTCCTGTGAATGCAGCCATGATGGTCGCTCTTTCAAAAGGGAGATTCCTTTGAACTGAGAAAGTGGGTTGTACGCTGATTTGCCCAGCTGACGCTCTTTGTTGGTTGGTGTTTCCTCCACTTCTGGTTCTTATTGCCCAATATTTGCTTCTCAATTCAAGGGTGCTGGAGTTCATAGTCTCCATGTTTTCATTGGATGCGATTTGGACGCCCCTCGTGGACAGTTGCCCTCTTGGTAGCAATCTTACCCCTCTGATGAAGCTTGACACTCTTAAATCCTCAAATGCAGCAGAATGACATGCCATCCACACCAACTGGCTCTTGTGTGCTGGATTTTCATTAGGGCGGATTAGACTGAAAACCTGGCTGTTCTGAAGCAATCGGAAGGGGTCTATTCCAACAAGGGAATATCCTTCCCTCTCAAAGTCGTATCCGCTTGCCACAGCAAGCCCATACACACAGGCAGGAAGGCATGACTTGTGAGCTACTGCTCCTCTCAGAATGAGTGCAGACCTGGCCAAAAAGATAAGGTCTTCAATTTCAGCATTTCCAGGATTACGGCTTTCTCTGACCTGATCCATCATAGCTCGCTGTGCTGCTGTTTGGAACTTTCCCTTGAGAATGTTGCACATTCTCTCGTAGGCAATCCTGGTTCTCCGTCCATTTTCTCCTCTCCAGAAATTCCGA
1000	5	WWD005549_RVS_scaffold_41846	862	5	Influenza A virus (A/Black-legged Kittiwake/AK/25-024616-001-original/2025(H16N3)) segment 5 nucleocapsid protein (NP) gene, complete cds	CGGATTAGACTGAAAACCTGGCTGTTCTGAAGCAATCGGAAGGGGTCTATTCCAACAAGGGAAAATCCTTCCCTCTCAAATCGTATCCGCTTGCCACAGCAAGCCCATACACACAGGCAGGAAGGCATGACTTGTGAGCTACTGCTCCTCTCAGAATGAGTGCAGACCTGGCCAAAAAGATAAGGTCTTCAATTTCAGCATTTCCAGGATTACGGCTTTCTCTGACCTGATCCATCATAGCTCGCTGTGCTGCTGTTTGGAACTTTCCCTTTAGGATGTTGCACATTCTCTCATAAGCAATTCTTGTTCTTCTTCCATTTTCACCTCTCCAGAAATTACGGTCATTGACCCCTCTCTTTATCATTCTGATAAGCTCCATTACCATTGTTCCAACTCCTTTTACGGCTGCACCAGCCGCTCCAGACCTTCTTGGAAGTGTTGATCCCTGCATGAGGGAACACATCCGGGGGTCCATTCCGGTCCGCACAAGGGCTCTAGTTCTCTGATATGTGGCGTCATTCAAGTTAGAATGCCATATCATCAAATGGGTAAGACCAGCAGTAGAATCTTCCCCATTGTGTGCTTGCCTCCAAATTCTTCTTATTTCTTCTTTGTCATACAAGACCAATTCCCTCACCCATTTCCCTTCTCTTCTTCTGTAAATTGGTCCGCCAGTTTTCTTGGGATCCCTCCCAGCGCTGGGGTGCTCCTCAAGGTATCTGTTCCTTCTCTCATCAAAGGCAGACAGGACCATTCTTTCTATTGTGATACTGTTCTGGATCAGTCTCCCTTCATTGTCACTCAGTTTTAGTTCTGTGCACATCTGTATGTAGAATCTTCCAATTCCTCCAACCATCCCCCC
1335	1	WWD005546_RVS_scaffold_6574	973	5	Influenza A virus (A/wild waterbird/Western Australia/AS-24-3244-0017/2024(H16N3)) segment 5 nucleocapsid protein (NP) gene, complete cds	GGTAATGGAGCTTATCAGAATGATAAAGAGAGGGGTCAATGACCGTAATTTCTGGAGAGGTGAAAATGGAAGAAGAACAAGAATTGCTTATGAGAGAATGTGCAACATCCTAAAGGGAAAGTTCCAAACAGCAGCACAGCGAGCTATGATGGATCAGGTCAGAGAAAGCCGTAATCCTGGAAATGCTGAAATTGAAGACCTTATCTTTTTGGCCAGGTCTGCACTCATTCTGAGAGGAGCAGTAGCTCACAAGTCATGCCTTCCTGCCTGTGTGTATGGGCTTGCTGTGGCAAGCGGATACGACTTTGAGAGGGAAGGATATTCCCTTGTTGGAATAGACCCCTTCCGATTGCTTCAGAACAGCCAGGTTTTCAGTCTAATCCGCCCTAATGAAAATCCAGCACACAAGAGCCAGTTGGTGTGGATGGCATGTCATTCTGCTGCATTTGAGGATTTAAGAGTGTCAAGCTTCATCAGAGGGGTAAGATTGCTACCAAGAGGGCAACTGTCCACGAGGGGCGTCCAAATCGCATCCAATGAAAACATGGAGACTATGAACTCCAGCACCCTTGAATTGAGAAGCAAATATTGGGCAATAAGAACCAGAAGTGGAGGAAACACCAACCAACAAAGAGCGTCAGCTGGGCAAATCAGCGTACAACCCACTTTCTCAGTTCAAAGGAATCTCCCTTTTGAAAGAGCGACCATCATGGCTGCATTCACAGGAAATGCAGAGGGGAGAACATCCGATATGAGGACTGAAATCATAAGGATGATGGAGAGTGCAAAACCAGAAGATGTGTCCTTCCAGGGGCGGGGAGTTTTCGAGCTCTCAGACGAAAAGGCCACGAACCCGATCGTGCCTTCCTTTGACATGAGTAAAGAAGGATCTTATTTCTTCAATTGTCAAACTCCTCAGCATTGTCTCCGAAGAAATAAGATCCTTCTTTACTCATGTCAAAGGAAGGCACGA
1391	1	WWD005543_RVS_scaffold_15408	882	5	Influenza A virus (A/Mallard Duck/CA/25-022750-003-original/2025(H3N8)) segment 5 nucleocapsid protein (NP) gene, complete cds	TACGACAAAGAAGAGATCAGAAAAATTTGGCGTCAAGCTAATAATGGAGAGGATGCAACTGCTGGTCTTACTCATTTGATGATTTGGCATTCCAATCTGAATGATGCCACATACCAGAGAACAAGGGCCCGTGTGCGCACTGGAATGGACCCTAGGATGTGCTCTCTGATGCAAGGCTCAACCCTCCCTAGGAGATCCGGGGCTGCTGGAGCAGCAGTGAAAGGAGTTGGAACAATGGTGATGGAATTGATTCGGATGATCAAACGAGGGATCAATGATCGGAATTTCTGGAGAGGAGAAAATGGACGGAGAACCAGGATTGCCTACGAGAGAATGTGCAACATTCTCAAGGGAAAGTTCCAAACAGCAGCACAACGAGCAATGATGGACCAAGTGAGGGAAAGCCGGAATCCTGGGAATGCTGAGATTGAAGATCTCATCTTTCTTGCACGATCTGCTCTCATCCTGAGGGGATCAGTGGCTCATAAGTCCTGTTTGCCTGCTTGCGTGTATGGACTTGCTGTAGCCAGTGGATATGACTTTGAAAGAGAAGGATACTCTCTAGTCGGAATTGACCCTTTCCGTTTGCTCCAAAACAGTCAAGTCTTCAGTCTCATCAGACCGAACGAAAATCCAGCTCATAAAAGTCAGCTGGTATGGATGGCATGCCACTCTGCGGCATTCGAGGATCTGAGAGTGTCAAGCTTCATCAGAGGGGCAAGAGTAGTCCCAAGAGGACAACTGTCCACCAGAGGAGTTCAGATTGCTTCAAATGAAAACATGGAGACAATGGACTCCAGTACTCTTGAACTAAGGAGCAGATACTGGGCTATAAGAACAAGAAGTGGAGGAAACACTAACCTGCAGATGCTCTCTGCTGGT
972	5	WWD005950_RVS_scaffold_459	1478	6	Influenza A virus (A/Black-legged Kittiwake/AK/25-024616-001-original/2025(H16N3)) segment 6 neuraminidase (NA) gene, complete cds	GTAAAATGAATCCAAATCAAAGGATAATCACAATTGGGTCAGTGAACACAACATTGTCCGCAATAGCACTGCTAATTGGGATAGGTAACTTAGCTTTCAATGCAGTTATCCATGGCAAAGTAGAAACCGGTAATGGTGGAATTGCACCAACCATCACACCCCCTCTGGACCACAACTGCAGCGACACCATTATAACAAACAACAGTACTACAATCAATAATATAACAAATGTCGTTTTCCGGAATCAGGAGAAACATTTTAGAACTCCATTGCCATTGTGCCCCTTTAAAGGATTCTTTCCGTATCACAAGGACAATGCCCTGAGGCTGGCTGAGAACAAAGACGTGCTGGTGACAAGAGAACCCTACATCAGCTGCGATAACGAGGATTGTTGGTCCTTTGCATTAGCTCAGGGAGCGCTTCTGGGGACAAAGCACAGCAATGGAACAAACAAGGACAGAACCCCATACAGGTCACTAATTAGGTTCCCAATCGGAACAGCTCCTGTGCTTGGGAACTACAGAGAAATGTGCGCTGCTTGGTCCAGTAGCAGCTGCTTTGATGGGAAGGAATGGTTACATGTTTGCATTACTGGGGATGATAATGATGCCACAGCACAGATAATATATGCAGGAAAGATGCGAGATTCTATAAAATCATGGCAGAAGAATATACTGAGGACCCAAGAGTCAGAATGCCAATGTCTGTATGGGACTTGCATCGTGGCTGTAACAGATGGGCCAGCAGACAACAAGGCAGACCACAGGATATATTGGATAAAAGAGGGGAAGATCATAAAATACGAGAAGGTACCAGATGACAGGATACAGCATTTGGAAGAATGTTCATGTTACACAGACGTAGATATATACTGCGTATGCAGGGACAACTGGAAAGGATCCAACAGACCGTGGGTCCGAGTGAACAATGAAACTATATTGGAAACTGGATATATATGCAGCAAATTCCATTCAGACACACCTCGACCTAGTGATCCATCTACAGTCTCATGCAATTCTCCAAGCGGGGTAGATGGAAGGAGAGGAGTCAAAGGATTTGGATTTAAAGTTCAGAATGATGTGTGGCTTGGAAGAACAATATCATATAGCAGCCGATCTGGGTTCGAGGTGATCAAAGTCTCAAATGGTTGGATCAATTCAAACAACCAAGCAAAGGCAGCTGTCCAAACACTTGTTTCAAATAATGATTGGTCCGGTTATTCAGGCAGTTTTACCATTGAAAACAATGGCTGTTTCCAGCCTTGCTTTTATGTTGAGCTCACAAGGGGAGTGCCAAACAGAAATGAGGATGTCTCCTGGACCAGCAATAGTATAGTTACTTTCTGTGGACTAGACAATGAACCTGGATCGGGCAACTGGCCTGATGGTGCCAACATTGGGTTCATGCCCAAGTAACAGAAAGTAACTATACTATTGCTGGTCCAGGAGACATCCTCATTTCTGTTTGGCACTCCCCTT
972	5	WWD005544_RVS_scaffold_5268	1341	6	Influenza A virus (A/Black-legged Kittiwake/AK/25-024616-001-original/2025(H16N3)) segment 6 neuraminidase (NA) gene, complete cds	ATGAATCCAAATCAAAGGATAATCACAATTGGGTCAGTGAACACAACATTGTCCGCAATAGCACTGCTAATTGGGATAGGTAACTTAGCTTTCAATGCAGTCATCCATGGCAAAGTAGAAACCGGTAATGGTGGAATTGCACCAACCATCACACCCCCTCTGGACCACAACTGCAGCGACACCATTATAACAAACAACAGTACTACAATCAATAATATAACAAATGTCGTTTTCCGGAATCAGGAGAAACATTTTAGAACTCCATTGCCATTGTGCCCCTTTAAAGGATTCTTTCCGTTTCACAAGGACAATGCCCTGAGGCTGGCTGAGAACAAAGACGTGCTGGTGACAAGAGAACCCTACATCAGCTGCGATAACGAGGATTGTTGGTCCTTTGCATTAGCTCAGGGAGCGCTTCTGGGGACAAAGCACAGCAATGGAACAAACAAGGACAGAACCCCATACAGGTCACTAATTAGGTTCCCAATCGGAACAGCTCCTGTGCTTGGGAACTACAGAGAAATGTGCGCTGCTTGGTCCAGTAGCAGCTGCTTTGATGGGAAGGAATGGTTACATGTTTGCATTACTGGGGATGATAATGATGCCACAGCACAGATAATATATGCAGGAAAGATGCGAGATTCTATAAAATCATGGCAGAAGAATATACTGAGGACCCAAGAGTCAGAATGCCAATGTCTGTATGGGACTTGCATCGTGGCTGTAACAGATGGGCCAGCAGACAACAAGGCAGACCACAGGATATATTGGATAAAAGAGGGGAAGATCATAAAATACGAGAAGGTACCAGATGACAGGATACAGCATTTGGAAGAATGTTCATGTTACACAGACGTAGATATATACTGCGTATGCAGGGACAACTGGAAAGGATCCAACAGACCGTGGGTCCGAGTGAACAATGAAACTATATTGGAAACTGGATATATATGCAGCAAATTCCATTCAGACACACCTCGACCTAGTGATCCATCTACAGTCTCATGCAATTCTCCAAGCGGGGTAGATGGAAGGAGAGGAGTCAAAGGATTTGGATTTAAAGTTCAGAATGATGTGTGGCTTGGAAGAACAATATCATATAGCAGCCGATCTGGGTTCGAGGTGATCAAAGTCTCAAATGGTTGGATCAATTCAAACAACCAAGCAAAGGCAGCTGTCCAAACACTTGTTTCAAATAATGATTGGTCCGGTTATTCAGGCAGTTTTACCATTGAAAACAATGGCTGTTTCCAGCCTTGCTTTTATGTTGAGCTCACAAGGGGAGTGCCAAACAGAAATGAGGATGTCTCCTGGACCAGCAATAGTATAGTTACTTTCTGT
972	5	WWD005546_RVS_scaffold_3195	1310	6	Influenza A virus (A/Black-legged Kittiwake/AK/25-024616-001-original/2025(H16N3)) segment 6 neuraminidase (NA) gene, complete cds	GGTCAGTGAACACAACATTGTCCGCAATAGCACTGCTAATTGGGATAGGTAACTTAGCTTTCAATGCAGTTATCCATGGCAAAGTAGAAACCGGTAATGGTGGAATTGCACCAACCATCACACCCCCTCTGGACCACAACTGCAGCGACACCATTATAACAAACAACAGTACTACAATCAATAATATAACAAATGTCGTTTTCCGGAATCAGGAGAAACATTTTAGAACTCCATTGCCATTGTGCCCCTTTAAAGGATTCTTTCCGTTTCACAAGGACAATGCCCTGAGGCTGGCTGAGAACAAAGACGTGCTGGTGACAAGAGAACCCTACATCAGCTGCGATAACGAGGATTGTTGGTCCTTTGCATTAGCTCAGGGAGCGCTTCTGGGGACAAAGCACAGCAATGGAACAAACAAGGACAGAACCCCATACAGGTCACTAATTAGGTTCCCAATCGGAACAGCTCCTGTGCTTGGGAACTACAGAGAAATGTGCGCTGCTTGGTCCAGTAGCAGCTGCTTTGATGGGAAGGAATGGTTACATGTTTGTATTACTGGGGATGATAATGATGCCACAGCACAGATAATATATGCAGGAAAGATGCGAGATTCTATAAAATCATGGCAGAAGAATATACTGAGGACCCAAGAGTCAGAATGCCAATGTCTGTATGGGACTTGCATCGTGGCTGTAACAGATGGGCCAGCAGACAACAAGGCAGACCACAGGATATATTGGATAAAAGAGGGGAAGATCATAAAATACGAGAAGGTACCAGATGACAGGATACAGCATTTGGAAGAATGTTCATGTTACACAGACGTAGATATATACTGCGTATGCAGGGACAACTGGAAAGGATCCAACAGACCGTGGGTCCGAGTGAACAATGAAACTATATTGGAAACTGGATATATATGCAGCAAATTCCATTCAGACACACCTCGACCTAGTGATCCATCTACAGTCTCATGCAATTCTCCAAGCGGGGTAGATGGAAGGAGAGGAGTCAAAGGATTTGGATTTAAAGTTCAGAATGATGTGTGGCTTGGAAGAACAATATCATATAGCAGCCGATCTGGGTTCGAGGTGATCAAAGTCTCAAATGGTTGGATCAATTCAAACAACCAAGCAAAGGCAGCTGTCCAAACACTTGTTTCAAATAATGATTGGTCCGGTTATTCAGGCAGTTTTACCATTGAAAACAATGGCTGTTTCCAGCCTTGCTTTTATGTTGAGCTCACAAGGGGAGTGCCAAACAGAAATGAGGATGTCTCCTGGACCAGCAATAGTATAGTTACTTTCTGT
972	5	WWD005543_RVS_scaffold_7096	1239	6	Influenza A virus (A/Black-legged Kittiwake/AK/25-024616-001-original/2025(H16N3)) segment 6 neuraminidase (NA) gene, complete cds	ATCCATGGCAAAGTAGAAACCGGTAATGGTGGAATTGCACCAACCATCACACCCCCTCTGGACCACAACTGCAGCGACACCATTATAACAAACAACAGTACTACAATCAATAATATAACAAATGTCGTTTTCCGGAATCAGGAGAAACATTTTAGAACTCCATTGCCATTGTGCCCCTTTAAAGGATTCTTTCCGTTTCACAAGGACAATGCCCTGAGGCTGGCTGAGAACAAAGACGTGCTGGTGACAAGAGAACCCTACATCAGCTGCGATAACGAGGATTGTTGGTCCTTTGCATTAGCTCAGGGAGCGCTTCTGGGGACAAAGCACAGCAATGGAACAAACAAGGACAGAACCCCATACAGGTCACTAATTAGGTTCCCAATCGGAACAGCTCCTGTGCTTGGGAACTACAGAGAAATGTGCGCTGCTTGGTCCAGTAGCAGCTGCTTTGATGGGAAGGAATGGTTACATGTTTGTATTACTGGGGATGATAATGATGCCACAGCACAGATAATATATGCAGGAAAGATGCGAGATTCTATAAAATCATGGCAGAAGAATATACTGAGGACCCAAGAGTCAGAATGCCAATGTCTGTATGGGACTTGCATCGTGGCTGTAACAGATGGGCCAGCAGACAACAAGGCAGACCACAGGATATATTGGATAAAAGAGGGGAAGATCATAAAATACGAGAAGGTACCAGATGACAGGATACAGCATTTGGAAGAATGTTCATGTTACACAGACGTAGATATATACTGCGTATGCAGGGACAACTGGAAAGGGTCCAACAGACCGTGGGTCCGAGTGAACAATGAAACTATATTGGAAACTGGATATATATGCAGCAAATTCCATTCAGACACACCTCGACCTAGTGATCCATCTACAGTCTCATGCAATTCTCCAAGCGGGGTAGATGGAAGGAGAGGAGTCAAAGGATTTGGATTTAAAGTTCAGAATGATGTGTGGCTTGGAAGAACAATATCATATAGCAGCCGATCTGGGTTCGAGGTGATCAAAGTCTCAAATGGTTGGATCAATTCAAACAACCAAGCAAAGGCAGCTGTCCAAACACTTGTTTCAAATAATGATTGGTCCGGTTATTCAGGCAGTTTTACCATTGAAAACAATGGCTGTTTCCAGCCTTGCTTTTATGTTGAGCTCACAAGGGGAGTGCCAAACAGAAATGAGGATGTCTCCTGGACCAGCAATAGTATAGTTACTTTCTGT
972	5	WWD005553_RVS_scaffold_9916	826	6	Influenza A virus (A/wild waterbird/Western Australia/AS-24-3244-0017/2024(H16N3)) segment 6 neuraminidase (NA) gene, complete cds	AGCACAGATAATATATGCAGGAAAGATGCGAGATTCTATAAAATCATGGCAGAAGAATATACTGAGGACCCAAGAGTCAGAATGCCAATGTCTGTATGGGACTTGCATCGTGGCTGTAACAGATGGGCCAGCAGACAACAAGGCAGACCACAGGATATATTGGATAAAAGAGGGGAAGATCATAAAATACGAGAAGGTACCAGATGACAGGATACAGCATTTGGAAGAATGTTCATGTTACACAGACGTAGATATATACTGCGTATGCAGGGACAACTGGAAAGGGTCCAACAGACCGTGGGTCCGAGTGAACAATGAAACTATATTGGAAACTGGATATATATGCAGCAAATTCCATTCAGACACACCTCGACCTAGTGATCCATCTACAGTCTCATGCAATTCTCCAAGCGGGGTAGATGGAAGGAGAGGAGTCAAAGGATTTGGATTTAAAATTCAGAATGATGTGTGGCTTGGAAGAACAATAACATATATCATCCGATCTGGGTTCGAGGTGATCAAAGTCTCAAATTGATGGATCAATTCAAACAACCAAGAAAAGGCAGCTGTCCAAACACTTGTTTCAAATAATGATTGTTCCGGTTATTCAGGCAGTTTTACCATTGAAAACAATGGCTGTTTCCAGCCTTGCTTTTATGTTGAGCTCACAAGGGGAGTGACAAACAGAAATGAGGATGTCTCCTGGACCAGCAATAGTATAGTTACTTTCTGTGGACTAGACAATGAACCTGGATCGGGCAACTGGCCTGATGGTGCCAACATTGGGTTCATGCCCAAGTAACAGAAACAAGGTGTTTTTTCTGTT
1217	2	WWD005545_RVS_scaffold_4259	1395	6	Influenza A virus (A/Black-legged Kittiwake/AK/25-024616-001-original/2025(H16N3)) segment 6 neuraminidase (NA) gene, complete cds	GTTTTTTCTGTTACTTGGGCATGAACCCAATGTTGGCACCATCAGGCCAGTTGCCCGATCCAGGTTCATTGTCTAGTCCACAGAAAGTAACTATACTATTGCTGGTCCAGGAGACATCCTCATTTCTGTTTGGCACTCCCCTTGTGAGCTCAACATAAAAGCAAGGCTGGAAACAGCCATTGTTTTCAATGGTAAAACTGCCTGAATAACCGGACCAATCATTATTTGAAACAAGTGTTTGGACAGCTGCCTTTGCTTGGTTGTTTGAATTGATCCAACCATTTGAGACTTTGATCACCTCGAACCCAGATCGGCTGCTATATGATATTGTTCTTCCAAGCCACACATCATTCTGAACTTTAAATCCAAATCCTTTGACTCCTCTCCTTCCATCTACCCCGCTTGGAGAATTGCATGAGACTGTAGATGGATCACTAGGTCGAGGTGTGTCTGAATGGAATTTGCTGCATATATATCCAGTTTCCAATATAGTTTCATTGTTCACTCGGACCCACGGTCTGTTGGACCCTTTCCAGTTGTCCCTGCATACGCAGTATATATCTACGTCTGTGTAACATGAACATTCTTCCAAATGCTGTATCCTGTCATCTGGTACCTTCTCGTATTTTATGATCTTCCCCTCTTTTATCCAATATATCCTGTGGTCTGCCTTGTTGTCTGCTGGCCCATCTGTTACAGCCACGATGCAAGTCCCATACAGACATTGGCATTCTGACTCTTGGGTCCTCAGTATATTCTTCTGCCATGATTTTATAGAATCTCGCATCTTTCCTGCATATATTATCTGTGCTGTGGCATCATTATCATCCCCAGTAATGCAAACATGTAACCATTCCTTCCCATCAAAGCAGCTGCTACTGGACCAAGCAGCGCACATTTCTCTGTAGTTCCCAAGCACAGGAGCTGTTCCGATTGGGAACCTAATTAGTGACCTGTATGGGGTTCTGTCCTTGTTTGTTCCATTGCTGTGCTTTGTCCCCAGAAGCGCTCCCTGAGCTAATGCAAAGGACCAACAATCCTCGTTATCGCAGCTGATGTAGGGTTCTCTTGTCACCAGCACGTCTTTGTTCTCAGCCAGCCTCAGGGCATTGTCCTTGTGAAACGGAAAGAATCCTTTAAAGGGGCACAATGGCAATGGAGTTCTAAAATGTTTCTCCTGATTCCGGAAAACGACATTTGTTATATTATTGATTGTAGTACTGTTGTTTGTTATAATGGTGTCGCTGCAGTTGTGGTCCAGAGGGGGTGTGATGGTTGGTGCAATTCCACCATTACCGGTTTCTACTTTGCCATGGATGACTGCATTGAAAGCTAAGTTACCTATCCCAATTAGCAGTGCTATTGCGGACAATGTTGTGTTCACTGACCCAATTG
1217	2	WWD005551_RVS_scaffold_15427	953	6	Influenza A virus (A/wild waterbird/Western Australia/AS-24-3244-0017/2024(H16N3)) segment 6 neuraminidase (NA) gene, complete cds	GTTTCAAATAATGATTGGTCCGGTTATTCAGGCAGTTTTACCATTGAAAACAATGGCTGTTTCCAGCCTTGCTTTTATGTTGAGCTCACAAGGTGTTTTTTCTGTTACTTGGGCATGAACCCAATGTTGGCACCATCAGGCCAGTTGCCCGATCCAGGTTCATTGTCTAGTCCACAGAAAGTAACTATACTATTGCTGGTCCAGGAGACATCCTCATTTCTGTTTGGCACTCCCCTTGTGAGCTCAACATAAAAGCAAGGCTGGAAACAGCCATTGTTTTCAATGGTAAAACTGCCTGAATAACCGGACCAATCATTATTTGAAACAAGTGTTTGGACAGCTGCCTTTGCTTGGTTGTTTGAATTGATCCAACCATTTGAGACTTTGATCACCTCGAACCCAGATCGGCTGCTATATGATATTGTTCTTCCAAGCCACACATCATTCTGAACTTTAAATCCAAATCCTTTGACTCCTCTCCTTCCATCTACCCCGCTTGGAGAATTGCATGAGACTGTAGATGGATCACTAGGTCGAGGTGTGTCTGAATGGAATTTGCTGCATATATATCCAGTTTCCAATATAGTTTCATTGTTCACTCGGACCCACGGTCTGTTGGATCCTTTCCAGTTGTCCCTGCATACGCAGTATATATCTACGTCTGTGTAACATGAACATTCTTCCAAATGCTGTATCCTGTCATCTGGTACCTTCTCGTATTTTATGATCTTCCCCTCTTTTATCCAATATATCCTGTGGTCTGCCTTGTTGTCTGCTGGCCCATCTGTTACAGCCACGATGCAAGTCCCATACAGACATTGGCATTCTGACTCTTGGGTCCTCAGTATATTCTTCTGCCATGATTTTATAGAATCTCGCATCTTTCCTGCATATATTATCTGTGCTGTGGCATCATTATCATCCCCAGTAATGCAAACATGTAACCATTCCTT
1462	1	WWD005543_RVS_scaffold_19958	787	6	Influenza A virus (A/Mallard Duck/CA/25-022750-003-original/2025(H3N8)) segment 6 neuraminidase (NA) gene, complete cds	TTTTGGGTTGAGATGATAAGGGGCAAGCCGGAAGCATGGAACCAGACAATCTCTTTTTGTTAGCTCCACTGGTAGGGTGAAAGAACCACTGTATCCTGACCAATTCAAGTTATCGACTACGACTTGCCTCTTGATCTGCTCTTTACTGTTTTGTACCCAGCCATTTCTGACTTTCAGGATTTCAAACCCTGATCTTGATGTTCTGCTAATGGTCCTTCCCATCCATACATCATTGCCCTGCCTGAACCCAAATCCTTTAACTCCATACCCCTGGTTTCCCATGGGGCTAGTGCATGACCCCGTGAATTGACTATCTTCTCCTCTTGGGGTGTCACTGGGGAGACCTGCGCATAGGTATCCAACTCTGTAAGACAAATCTGGAGAAATCACCAATACTGGCCTGTTGGTTCCGGTCCAGTTGTCCCTACAAACACACTCCACTTTACCTTCATTGGGGTAACATGAACATTCTTCTATATGGCCTCCATTAAAACTGATTTCAACTTGCCCAATTATCTTCCCCTGTTTAGCTTTGAATGCTCTGTATTGTGCTTGCCTGTTTGCTGGTCCATCCGTCATTACCCAATAACATTCACCTTGAATGCAGGTGCATGATGATTCCTGAGTTCTTAGAATGTCCCCTGCCCAGGAATTGATCACATCAGTAGGGATTCCCCCATAATGCACTACTGCTACTGCTTTGGCATCAGGGCCCGTTACCCCAATTGTCATCCATTTCTTCCCATCATGACACGCAGTAGCCGACCATGCTACTGCCTCAAATCTT
1248	210	WWD005957_RVS_scaffold_6363	511	7	Influenza A virus (A/American herring gull/DE/631/2023(H13N2)) segment 7 matrix protein 2 (M2) and matrix protein 1 (M1) genes, complete cds	GTGAGCAGATTGCTGACTCTCAGCATCGGTCCCACAGACAGATGGTGACCACAACCAATCCACTAATCAGACATGAAAATAGAATGGTGCTGGCAAGCACTACAGCTAAGGCTATGGAGCAGATGGCTGGATCGAGTGAGCAAGCAGCAGAGGCAATGGAGGTTGCAGGTCAGGCTAGACAGATGGTGCAGGCAATGAGAACAATTGGGACTCATCCTAGCTCCAGTGCTGGTCTGAAAGATGATCTTCTTGAAAATTTACAGGCCTATCAGAAAAGAATGGGAGTGCAAATGCAGCGATTCAAGTGATCCTCTCGTTGTTGCAGCAAGTATCATTGGGATCTTGCACTTGATATTGTGGATTCTTGATCGTCTTTTCTTCAAATGCATTTCTCGTCGCATTAAATACGAGTTGAAAAGAGGACCTTCTACGGAAGGGGTGCCTGAGTCTATGAGGGAAGAATATCGACAGGAACAGCAGAATGCTGTGGATGTTGACGATGGTCATTTTT
1255	140	WWD005543_RVS_scaffold_20853	772	7	Influenza A virus (A/American herring gull/DE/997/2023(H13N2)) segment 7 matrix protein 2 (M2) and matrix protein 1 (M1) genes, complete cds	TAGATATTGAAAGATGAGTCTTCTAACCGAGGTCGAAACGTATGTTCTCTCTATCATTCCATCAGGCCCCCTCAAAGCCGAGATAGCACAGAGACTTGAAGATGTTTTTGCAGGGAAGAACACAGACCTTGAAGCTCTCATGGAATGGCTAAAGACAAGACCGATCTTGTCACCTCTGACTAAGGGAATTTTGGGTTTCATCTTTACGCTCACCGTGCCCAGTGAGCGAGGACTGCAGCGTAGACGCTTTGTCCAGAACGCCCTAAATGGGAATGGAGACCCAAACAACATGGACAGGGCAGTGAAGCTTTACAGAAAGCTGAAGAGGGAGATAACATTCCACGGAGCTAAGGAGGTGGCACTCAGTTACTCAACTGGTGCACTTGCCAGCTGCATGGGTCTCATCTACAATAGGATGGGGACGGTAACCACAGAAGTGGCTTTTGGTCTAGTATGTGCCACCTGTGAGCAGATTGCTGACTCTCAGCATCGGTCCCACAGACAGATGGTGACCACAACCAATCCACTAATCAGACATGAAAATAGAATGGTGCTGGCAAGCACTACAGCTAAGGCTATGGAGCAGATGGCTGGATCGAGTGAGCAAGCAGCAGAGGCAATGGAGGTTGCAGGTCAGGCTAGACAGATGGTGCAGGCAATGAGAACAATTGGGACTCATCCTAGCTCCAGTGCTGGTCTGAAAGATGATCTTCTTGAAAATTTACAGGCCTATCAGAAAAGAATGGGAGTGCAAATGCAGCGATTCAAGTGA
1263	2	WWD006407_RVS_scaffold_7048	780	7	Influenza A virus (A/North Dakota/USAFSAM-16449/2025(H3N2)) segment 7 matrix protein 2 (M2) and matrix protein 1 (M1) genes, complete cds	AGATGTCTTTGCTGGGAAAAACACAGATCTTGAGGCTCTCATGGAATGGCTAAAGACAAGACCAATTCTGTCACCTTTGACTAAGGGGATTTTAGGGTTTGTTTTCACGCTCACCGTGCCCAGTGAGCGGGGACTGCAGCGTAGACGCTTTGTCCAAAATGCCCTCAATGGGAATGGAGACCCAAACAACATGGACAAAGCAGTTAAACTGTATAGGAAACTTAAGAGGGNNNNNNNNNNGGGAGATAACGTTCCATGGGGCCAAAGAAATAGCTCTCAGTTATTCTGCTGGTGCACTTGCCAGTTGCATGGGCCTCATATACAATAGGATGGGGGCTGTAACCACTGAAGTGGCATTTGGCCTGGTGTGTGCAACATGTGAGCAGATTGCTGATTCCCAGCACAGGTCTCATAGGCAGATGGTAGCAACAACCAATCCATTAATAAAACATGAGAACAGAATGGTTTTGGCCAGCACTACAGCTAAGGCTATGGAGCAAATGGCTGGATCAAGTGAGCAGGCAGCGGAGGCCATGGAGATTGCTAGTCAGGCCAGGCAGATGGTGCAGGCAATGAGAGCCATTGGGACCCATCCTAGTTCCAGCACTGGTCTAAGAGACGATCTTCTTGAAAATTTGCAGACCTATCAGAAACGAATGGGGGTGCAGATGCAACGATTCAAGTGACCTGCTTGTTGTTGCCGCGAATATCATTGGAATCTTGCACTTGATATTGTGGATTCTTGATCGTCTTTTTTTCAAATGCGTCTACCGATTCTTC
1290	6	WWD005544_RVS_scaffold_9859	1015	7	Influenza A virus (A/American herring gull/DE/631/2023(H13N2)) segment 7 matrix protein 2 (M2) and matrix protein 1 (M1) genes, complete cds	AGCTGGAGTAAAAAACTACCTTGTTTCTACTCCAGCTCTATGTTGACAAAATGACCATCGTCAACATCCACAGCATTCTGCTGTTCCTGTCGATATTCTTCCCTCATAGACTCAGGCACCCCTTCCGTAGAAGGTCCTCTTTTCAACTCGTATTTAATGCGACGATAAATGCATTTGAAGAAAAGACGATCAAGAATCCACAATATCAAGTGCAAGATCCCAATGATACTTGCTGCAACAACGAGAGGATCACTTGAATCGCTGCATTTGCACTCCCATTCTTTTCTGATAGGCCTGTAAATTTTCAAGAAGATCATCTTTCAGACCAGCACTGGAGCTAGGATGAGTCCCAATTGTTCTCATTGCCTGCACCATCTGTCTAGCCTGACCTGCAACCTCCATTGCCTCTGCTGCTTGCTCACTCGATCCAGCCATCTGCTCCATAGCCTTAGCTGTAGTGCTTGCCAGCACCATTCTATTTTCATGTCTGATTAGTGGATTGGTTGTGGTCACCATCTGTCTGTGGGACCGATGCTGAGAGTCAGCAATCTGCTCACAGGTGGCACATACTAGACCAAAAGCCACTTCTGTGGTTACCGTCCCCATCCTATTGTAGATGAGACCCATGCAGCTGGCAAGTGCACCAGTTGAGTAACTGAGTGCCACCTCCTTAGCTCCGTGGAATGTTATCTCCCTCTTCAGCTTTCTGTAAAGCTTCACTGCCCTGTCCATGTTGTTTGGGTCTCCATTCCCATTTAGGGCGTTCTGGACAAAGCGTCTACGCTGCAGTCCTCGCTCACTGGGCACGGTGAGCGTAAAGATGAAACCCAAAATTCCCTTAGTCAGAGGTGACAAGATCGGTCTTGTCTTTAGCCATTCCATGAGAGCTTCAAGGTCTGTGTTCTTCCCTGCAAAAACATCTTCAAGTCTCTGTGCTATCTCGGCTTTGAGGGGGCCTGATGGAATGATAGAGAGAACATACGTTTCGACCTCGGTTAGAAGACTCATCTTTCAA
1290	6	WWD005546_RVS_scaffold_6161	999	7	Influenza A virus (A/American herring gull/DE/631/2023(H13N2)) segment 7 matrix protein 2 (M2) and matrix protein 1 (M1) genes, complete cds	TTTCTTACTCCAGCTCTATGTTGACAAAATGACCATCGTCAACATCCACAGCATTCTGCTGTTCCTGTCGATATTCTTCCCTCATAGACTCAGGCACCCCTTCCGTAGAAGGTCCTCTTTTCAACTCGTATTTAATGCGACGATAAATGCATTTGAAGAAAAGACGATCAAGAATCCACAATATCAAGTGCAAGATCCCAATGATACTTGCTGCAACAACGAGAGGATCACTTGAATCGCTGCATTTGCACTCCCATTCTTTTCTGATAGGCCTGTAAATTTTCAAGAAGATCATCTTTCAGACCAGCACTGGAGCTAGGATGAGTCCCAATTGTTCTCATTGCCTGCACCATCTGTCTAGCCTGACCTGCAACCTCCATTGCCTCTGCTGCTTGCTCACTCGATCCAGCCATCTGCTCCATAGCCTTAGCTGTAGTGCTTGCCAGCACCATTCTATTTTCATGTCTGATTAGTGGATTGGTTGTGGTCACCATCTGTCTGTGGGACCGATGCTGAGAGTCAGCAATCTGCTCACAGGTGGCACATACTAGACCAAAAGCCACTTCTGTGGTTACCGTCCCCATCCTATTGTAGATGAGACCCATGCAGCTGGCAAGTGCACCAGTTGAGTAACTGAGTGCCACCTCCTTAGCTCCGTGGAATGTTATCTCCCTCTTCAGCTTTCTGTAAAGCTTCACTGCCCTGTCCATGTTGTTTGGGTCTCCATTCCCATTTAGGGCGTTCTGGACAAAGCGTCTACGCTGCAGTCCTCGCTCACTGGGCACGGTGAGCGTAAAGATGAAACCCAAAATTCCCTTAGTCAGAGGTGACAAGATCGGTCTTGTCTTTAGCCATTCCATGAGAGCTTCAAGGTCTGTGTTCTTCCCTGCAAAAACATCTTCAAGTCTCTGTGCTATCTCGGCTTTGAGGGGGCCTGATGGAATGATAGAGAGAACATACGTTTCGACCTCGGTTAGAAGACTCATCTTTCAATATCTA
1290	6	WWD005552_RVS_scaffold_8815	924	7	Influenza A virus (A/American herring gull/DE/631/2023(H13N2)) segment 7 matrix protein 2 (M2) and matrix protein 1 (M1) genes, complete cds	GTTTTTTACTCCAGCTCTATGTTGACAAAATGACCATCGTCAACATCCACAGCATTCTGCTGTTCCTGTCGATATTCTTCCCTCATAGACTCAGGCACCCCTTCCGTAGAAGGTCCTCTTTTCAACTCGTATTTAATGCGACGATAAATGCATTTGAAGAAAAGACGATCAAGAATCCACAATATCAAGTGCAAGATCCCAATGATACTTGCTGCAACAACGAGAGGATCACTTGAATCGCTGCATTTGCACTCCCATTCTTTTCTGATAGGCCTGTAAATTTTCAAGAAGATCATCTTTCAGACCAGCACTGGAGCTAGGATGAGTCCCAATTGTTCTCATTGCCTGCACCATCTGTCTAGCCTGACCTGCAACCTCCATTGCCTCTGCTGCTTGCTCACTCGATCCAGCCATCTGCTCCATAGCCTTAGCTGTAGTGCTTGCCAGCACCATTCTATTTTCATGTCTGATTAGTGGATTGGTTGTGGTCACCATCTGTCTGTGGGACCGATGCTGAGAGTCAGCAATCTGCTCACAGGTGGCACATACTAGACCAAAAGCCACTTCTGTGGTTACCGTCCCCATCCTATTGTAGATGAGACCCATGCAGCTGGCAAGTGCACCAGTTGAGTAACTGAGTGCCACCTCCTTAGCTCCGTGGAATGTTATCTCCCTCTTCAGCTTTCTGTAAAGCTTCACTGCCCTGTCCATGTTGTTTGGGTCTCCATTCCCATTTAGGGCGTTCTGGACAAAGCGTCTACGCTGCAGTCCTCGCTCACTGGGCACGGTGAGCGTAAAGATGAAACCCAAAATTCCCTTAGTCAGAGGTGACAAGATCGGTCTTGTCTTTAGCCATTCCATGAGAGCTTCAAGGTCTGTGTTCTTCCCTGCAAAAACATCTTCAAGTCTCTGTGCTATCCCGGC
1290	6	WWD005951_RVS_scaffold_1287	900	7	Influenza A virus (A/American herring gull/DE/997/2023(H13N2)) segment 7 matrix protein 2 (M2) and matrix protein 1 (M1) genes, complete cds	TAAAAAACTACCTTGTTTCTACTCCAGCTCTATGTTGACAAAATGACCATCGTCAACATCCACAGCATTCTGCTGTTCCTGTCGATATTCTTCCCTCATAGACTCAGGCACCCCTTCCGTAGAAGGTCCTCTTTTCAACTCGTATTTAATGCGACGATAAATGCATTTGAAGAAAAGACGATCAAGAATCCACAATATCAAGTGCAAGATCCCAATGATACTTGCTGCAACAACGAGAGGATCACTTGAATCGCTGCATTTGCACTCCCATTCTTTTCTGATAGGCCTGTAAATTTTCAAGAAGATCATCTTTCAGACCAGCACTGGAGCTAGGATGAGTCCCAATTGTTCTCATTGCCTGCACCATCTGTCTAGCCTGACCTGCAACCTCCATTGCCTCTGCTGCTTGCTCACTCGATCCAGCCATCTGCTCCATAGCCTTAGCTGTAGTGCTTGCCAGCACCATTCTATTTTCATGTCTGATTAGTGGATTGGTTGTGGTCACCATCTGTCTGTGGGACCGATGCTGAGAGTCAGCAATCTGCTCACAGGTGGCACATACTAGACCAAAAGCCACTTCTGTGGTTACCGTCCCCATCCTATTGTAGATGAGACCCATGCAGCTGGCAAGTGCACCAGTTGAGTAACTGAGTGCCACCTCCTTAGCTCCGTGGAATGTTATCTCCCTCTTCAGCTTTCTGTAAAGCTTCACTGCCCTGTCCATGTTGTTTGGGTCTCCATTCCCATTTAGGGCGTTCTGGACAAAGCGTCTACGCTGCAGTCCTCGCTCACTGGGCACGGTGAGCGTAAAGATGAAACCCAAAATTCCCTTAGTCAGAGGTGACAAGATCGGTCTTGTCTTTAGCCATTCCATGAGAGCTTCAAGGTCTGTGTTCTTCC
1290	6	WWD005954_RVS_scaffold_2321	872	7	Influenza A virus (A/American herring gull/DE/997/2023(H13N2)) segment 7 matrix protein 2 (M2) and matrix protein 1 (M1) genes, complete cds	ATGCATTTCTCGTCGCATTAAATACGAGTTGAAAAGAGGACCTTCTACGGAAGGGGTGCCTGAGTCTATGTTGACAAAATGACCATCGTCAACATCCACAGCATTCTGCTGTTCCTGTCGATATTCTTCCCTCATAGACTCAGGCACCCCTTCCGTAGAAGGTCCTCTTTTCAACTCGTATTTAATGCGACGATAAATGCATTTGAAGAAAAGACGATCAAGAATCCACAATATCAAGTGCAAGATCCCAATGATACTTGCTGCAACAACGAGAGGATCACTTGAATCGCTGCATTTGCACTCCCATTCTTTTCTGATAGGCCTGTAAATTTTCAAGAAGATCATCTTTCAGACCAGCACTGGAGCTAGGATGAGTCCCAATTGTTCTCATTGCCTGCACCATCTGTCTAGCCTGACCTGCAACCTCCATTGCCTCTGCTGCTTGCTCACTCGATCCAGCCATCTGCTCCATAGCCTTAGCTGTAGTGCTTGCCAGCACCATTCTATTTTCATGTCTGATTAGTGGATTGGTTGTGGTCACCATCTGTCTGTGGGACCGATGCTGAGAGTCAGCAATCTGCTCACAGGTGGCACATACTAGACCAAAAGCCACTTCTGTGGTTACCGTCCCCATCCTATTGTAGATGAGACCCATGCAGCTGGCAAGTGCACCAGTTGAGTAACTGAGTGCCACCTCCTTAGCTCCGTGGAATGTTATCTCCCTCTTCAGCTTTCTGTAAAGCTTCACTGCCCTGTCCATGTTGTTTGGGTCTCCATTCCCATTTAGGGCGTTCTGGACAAAGCGTCTACGCTGCAGTCCTCGCTCACTGGGCACGGTGAGCGTAAAGATGAAACCCAAAATTCCCTTAGTC
1290	6	WWD005551_RVS_scaffold_56338	614	7	Influenza A virus (A/American herring gull/DE/631/2023(H13N2)) segment 7 matrix protein 2 (M2) and matrix protein 1 (M1) genes, complete cds	TCACATCCTGGGGCTGGAGAAGGTCCTCTTTTCAACTCGTATTTAATGCGACGATAAATGCATTTGAAGAAAAGACGATCAAGAATCCACAATATCAAGTGCAAGATCCCAATGATACTTGCTGCAACAACGAGAGGATCACTTGAATCGCTGCATTTGCACTCCCATTCTTTTCTGATAGGCCTGTAAATTTTCAAGAAGATCATCTTTCAGACCAGCACTGGAGCTAGGATGAGTCCCAATTGTTCTCATTGCCTGCACCATCTGTCTAGCCTGACCTGCAACCTCCATTGCCTCTGCTGCTTGCTCACTCGATCCAGCCATCTGCTCCATAGCCTTAGCTGTAGTGCTTGCCAGCACCATTCTATTTTCATGTCTGATTAGTGGATTGGTTGTGGTCACCATCTGTCTGTGGGACCGATGCTGAGAGTCAGCAATCTGCTCACAGGTGGCACATACTAGACCAAAAGCCACTTCTGTGGTTACCGTCCCCATCCTATTGTAGATGAGACCCATGCAGCTGGCAAGTGCACCAGTTGAGTAACTGAGTGCCACCTCCTTAGCTCCGTGGAATGTTATCTCCCTCTTCAGCTTTCTGTAAAGCTTCACTGCCC
1463	1	WWD005545_RVS_scaffold_22375	690	7	Influenza A virus (A/American herring gull/DE/997/2023(H13N2)) segment 7 matrix protein 2 (M2) and matrix protein 1 (M1) genes, complete cds	ATACGAGTTGAAAAGAGGACCTTCTACGGAAGGGGTGCCTGAGTCTATGAGGGAAGAATATCGACAGGAACAGCAGAATGCTGTGGATGTTGACGATGGTCATTTTGTCAACTCGTATTTAATGCGACGAGAAATGCATTTGAAGAAAAGACGATCAAGAATCCACAATATCAAGTGCAAGATCCCAATGATACTTGCTGCAACAACGAGAGGATCACTTGAATCGCTGCATTTGCACTCCCATTCTTTTCTGATAGGCCTGTAAATTTTCAAGAAGATCATCTTTCAGACCAGCACTGGAGCTAGGATGAGTCCCAATTGTTCTCATTGCCTGCACCATCTGTCTAGCCTGACCTGCAACCTCCATTGCCTCTGCTGCTTGCTCACTCGATCCAGCCATCTGCTCCATAGCCTTAGCTGTAGTGCTTGCCAGCACCATTCTATTTTCATGTCTGATTAGTGGATTGGTTGTGGTCACCATCTGTCTGTGGGACCGATGCTGAGAGTCAGCAATCTGCTCACAGGTGGCACATACTAGACCAAAAGCCACTTCTGTGGTTACCGTCCCCATCCTATTGTAGATGAGACCCATGCAGCTGGCAAGTGCACCAGTTGAGTAACTGAGTGCCACCTCCTTAGCTCCGTGGAATGTTATCTCCCTCTTCAGCTTTCTGTAAAGCTTCACTGCCC
1351	187	WWD005545_RVS_scaffold_12787	870	8	Influenza A virus (A/Black-legged Kittiwake/AK/25-024616-001-original/2025(H16N3)) segment 8 nuclear export protein (NEP) and nonstructural protein 1 (NS1) genes, complete cds	GGGTGACAAAAACATAATGGATCCAAATACTGTATCAAGTTTCCAGGTAGATTGTTTTCTTTGGCATGTCCGCAAAAGATTTGCAGACCAAGAGATGGGCGATGCCCCATTCCTGGACCGGCTCCGCCGAGACCAGAAGTCCTTAAAGGGGAGGAGCAGCACTCTTTGCATGGACATCGAGGCAGCCACGTGCGCTGGGAAACAGATAGTTGAGAGGATTCTAAAAGAAGAATCCAATGAGGCATTAAAGATGAGTATTGCCTCAACACCTGCTTCCCGATACATTACTGACATGTCTCCAGAGGAGATGTCAAGAGAATGGTTTCTGCTTATGCCCAAATGGAAATTTGCTGGGCCTCTCCGCATCAGAATGGATCAGGCCATCATAGATAAGGAAGTCACACTGAAAGCAAATTTCAGTGTGATTTTTGGACGGCTGGAGACTCTCGTGCTATTGAGGGCCTTTACAAGTGATGGGGCTATTGTCGGTGAAATCTCACCATTACCTTCTCTTCCAGGACATACTAATGAGGATGTCAAAAATGCAATTGGAATCCTCGTCGGGGGACTTGAGTGGAATGATAACACAGTTCGAATCTCTGAAAATTTACAGAGATTCGCTTGGGGAAGCTGTGATGAGGATGGGCGACCTCCATTCACTTCAAACCAGGAACAAAAACTGGAGAGAACAACTGGGTCAGAAGTTTGAAGAGATAAGATGGTTGATTGAAGAAATGAGACATAAATTGAAGATAACAGAGAGCAGTTTCGAACAAATAACATTCATGCAAGCACTACAACTACTGCTTGAAGTGGAGCAAGAGATAAGAACTTTCTCGTTTCAGCTTTTTTATCATTAAATAAGCTGAA
1351	187	WWD005551_RVS_scaffold_21908	850	8	Influenza A virus (A/Black-legged Kittiwake/AK/25-024616-001-original/2025(H16N3)) segment 8 nuclear export protein (NEP) and nonstructural protein 1 (NS1) genes, complete cds	ACTTGATACAGTATTTGGATCCAGTTTCCAGGTAGATTGTTTTCTTTGGCATGTCCGCAAAAGATTTGCAGACCAAGAGATGGGCGATGCCCCATTCCTGGACCGGCTCCGCCGAGACCAGAAGTCCTTAAAGGGGAGGAGCAGCACTCTTTGCATGGACATCGAGGCAGCCACGTGCGCTGGGAAACAGATAGTTGAGAGGATTCTAAAAGAAGAATCCAATGAGGCATTAAAGATGAGTATTGCCTCAACACCTGCTTCCCGATACATTACTGACATGTCTCCAGAGGAGATGTCAAGAGAATGGTTTCTGCTTATGCCCAAATGGAAATTTGCTGGGCCTCTCCGCATCAGAAGGGATCAGGCCATCATAGATAAGGAAGTCACACTGAAAGCAAATTTCAGTGTGATTTTTGGACGGCTGGAGACTCTCGTGCTATTGAGGGCCTTTACAAGTGATGGGGCTATTGTCGGTGAAATCTCACCATTACCTTCTCTTCCAGGACATACTAATGAGGATGTCAAAAATGCAATTGGAATCCTCGTCGGGGGACTTGAGTGGAATGATAACACAGTTCGAATCTCTGAAAATTTACAGAGATTCGCTTGGGGAAGCTGTGATGAGGATGGGCGACCTCCATTCACTTCAAACCAGGAACAAAAACTGGAGAGAACAACTGGGTCAGAAGTTTGAAGAGATAAGATGGTTGATTGAAGAAATGAGACATAAATTGAAGATAACAGAGAGCAGTTTCGAACAAATAACATTCATGCAAGCACTACAACTACTGCTTGAAGTGGAGCAAGAGATAAGAACTTTCTCGTTTCAGCTTATTTAATGATAAAAAAC
1351	187	WWD005543_RVS_scaffold_33269	634	8	Influenza A virus (A/Black-legged Kittiwake/AK/25-024616-001-original/2025(H16N3)) segment 8 nuclear export protein (NEP) and nonstructural protein 1 (NS1) genes, complete cds	AGGGTGACAAAAACATAATGGATCCAAATACTGTATCAAGTTTCCAGGTAGATTGTTTTCTTTGGCATGTCCGCAAAAGATTTGCAGACCAAGAGATGGGCGATGCCCCATTCCTGGACCGGCTCCGCCGAGACCAGAAGTCCTTAAAGGGGAGGAGCAGCACTCTTTGCATGGACATCGAGGCAGCCACGTGCGCTGGGAAACAGATAGTTGAGAGGATTCTAAAAGAAGAATCCAATGAGGCATTAAAGATGAGTATTGCCTCAACACCTGCTTCCCGATACATTACTGACATGTCTCCAGAGGAGATGTCAAGAGAATGGTTTCTGCTTATGCCCAAATGGAAATTTGCTGGGCCTCTCCGCATCAGAATGGATCAGGCCATCATAGATAAGGAAGTCACACTGAAAGCAAATTTCAGTGTGATTTTTGGACGGCTGGAGACTCTCGTGCTATTGAGGGCCTTTACAAGTGATGGGGCTATTGTCGGTGAAATCTCACCATTACCTTCTCTTCCAGGACATACTAATGAGGATGTCAAAAATGCAATTGGAATCCTCGTCGGGGGACTTGAGTGGAATGATAACACAGTTCGAATCTCTGAAAATTTACAGAGATTCGCTTGGGGAAGCTG
1351	187	WWD005544_RVS_scaffold_29918	632	8	Influenza A virus (A/Black-legged Kittiwake/AK/25-024616-001-original/2025(H16N3)) segment 8 nuclear export protein (NEP) and nonstructural protein 1 (NS1) genes, complete cds	GGTGACAAAAACATAATGGATCCAAATACTGTATCAAGTTTCCAGGTAGATTGTTTTCTTTGGCATGTCCGCAAAAGATTTGCAGACCAAGAGATGGGCGATGCCCCATTCCTGGACCGGCTCCGCCGAGACCAGAAGTCCTTAAAGGGGAGGAGCAGCACTCTTTGCATGGACATCGAGGCAGCCACGTGCGCTGGGAAACAGATAGTTGAGAGGATTCTAAAAGAAGAATCCAATGAGGCATTAAAGATGAGTATTGCCTCAACACCTGCTTCCCGATACATTACTGACATGTCTCCAGAGAAGATGTCAAGAGAATGGTTTCTGCTTATGCCCAAATGGAAATTTGCTGGGCCTCTCCGCATCAGAATGGATCAGGCCATCATAGATAAGGAAGTCACACTGAAAGCAAATTTCAGTGTGATTTTTGGACGGCTGGAGACTCTCGTGCTATTGAGGGCCTTTACAAGTGATGGGGCTATTGTCGGTGAAATCTCACCATTACCTTCTCTTCCAGGACATACTAATGAGGATGTCAAAAATGCAATTGGAATCCTCGTCGGGGGACTTGAGTGGAATGATAACACAGTTCGAATCTCTGAAAATTTACAGAGATTCGCTTGGGGAAGCTG
1412	4	WWD005550_RVS_scaffold_29725	849	8	Influenza A virus (A/Black-legged Kittiwake/AK/25-024616-001-original/2025(H16N3)) segment 8 nuclear export protein (NEP) and nonstructural protein 1 (NS1) genes, complete cds	TTTTTTATCATTAAATAAGCTGAAACGAGAAAGTTCTTATCTCTTGCTCCACTTCAAGCAGTAGTTGTAGTGCTTGCATGAATGTTATTTGTTCGAAACTGCTCTCTGTTATCTTCAATTTATGTCTCATTTCTTCAATCAACCATCTTATCTCTTCAAACTTCTGACCCAGTTGTTCTCTCCAGTTTTTGTTCCTGGTTTGAAGTGAATGGAGGTCGCCCATCCTCATCACAGCTTCCCCAAGCGAATCTCTGTAAATTTTCAGAGATTCGAACTGTGTTATCATTCCACTCAAGTCCCCCGACGAGGATTCCAATTGCATTTTTGACATCCTCATTAGTATGTCCTGGAAGAGAAGGTAATGGTGAGATTTCACCGACAATAGCCCCATCACTTGTAAAGGCCCTCAATAGCACGAGAGTCTCCAGCCGTCCAAAAATCACACTGAAATTTGCTTTCAGTGTGACTTCCTTATCTATGATGGCCTGATCCATTCTGATGCGGAGAGGCCCAGCAAATTTCCATTTGGGCATAAGCAGAAACCATTCTCTTGACATCTCCTCTGGAGACATGTCAGTAATGTATCGGGAAGCAGGTGTTGAGGCAATACTCATCTTTAATGCCTCATTGGATTCTTCTTTTAGAATCCTCTCAACTATCTGTTTCCCAGCGCACGTGGCTGCCTCGATGTCCATGCAAAGAGTGCTGCTCCTCCCCTTTAAGGACTTCTGGTCTCGGCGGAGCCGGTCCAGGAATGGGGCATCGCCCATCTCTTGGTCTGCAAATCTTTTGCGGACATGCCAAAGAAAACAATCTACCTGGAAACTTGATACAGTATTTGGATCCATT
1412	4	WWD005546_RVS_scaffold_29414	533	8	Influenza A virus (A/Black-legged Kittiwake/AK/25-024616-001-original/2025(H16N3)) segment 8 nuclear export protein (NEP) and nonstructural protein 1 (NS1) genes, complete cds	TTGACATCCTCATTAGTATGTCCTGGAAGAGAAGGTAATGGTGAGATTTCACCGACAATAGCCCCATCACTTGTAAAAGCCCTCAATAGCACGAGAGTCTCCAGCCGTCCAAAAATCACACTGAAATTTGCTTTCAGTGTGACTTCCTTATCTATGATGGCCTGATCCATTCTGATGCGGAGAGGCCCAGCAAATTTCCATTTGGGCATAAGCAGAAACCATTCTCTTGACATCTCCTCTGGAGACATGTCAGTAATGTATCGGGAAGCAGGTGTTGAGGCAATACTCATCTTTAATGCCTCATTGGATTCTTCTTTTAGAATCCTCTCAACTATCTGTTTCCCAGCGCACGTGGCTGCCTCGATGTCCATGCAAAGAGTGCTGCTCCTCCCCTTTAAGGACTTCTGGTCTCGGCGGAGCCGGTCCAGGAATGGGGCATCGCCCATCTCTTGGTCTGCAAATCTTTTGCGGACATGCCAAAGAAAACAATCTACCTGGAAACTTGATACAGTATTTGGATCCATTATGTTTTT
1412	4	WWD005954_RVS_scaffold_9384	472	8	Influenza A virus (A/Black-legged Kittiwake/AK/25-024616-001-original/2025(H16N3)) segment 8 nuclear export protein (NEP) and nonstructural protein 1 (NS1) genes, complete cds	ACAGTTCGAATCTCTGAAAATTTACAGAGATTCGCTTGGGGAAGCTGAAACGAGAAAGTTCTTATCTCTTGCTCCACTTCAAGCAGTAGTTGTAGTGCTTGCATGAATGTTATTTGTTCGAAACTGCTCTCTGTTATCTTCAATTTATGTCTCATTTCTTCAATCAACCATCTTATCTCTTCAAACTTCTGACCCAGTTGTTCTCTCCAGTTTTTGTTCCTGGTTTGAAGTGAATGGAGGTCGCCCATCCTCATCACAGCTTCCCCAAGCGAATCTCTGTAAATTTTCAGAGATTCGAACTGTGTTATCATTCCACTCAAGTCCCCCGACGAGGATTCCAATTGCATTTTTGACATCCTCATTAGTATGTCCTGGAAGAGAAGGTAATGGTGAGATTTCACCGACAATAGCCCCATCACTTGTAAAGGCCCTCAATAGCACGAGAGTCTCCAGCCGTCCAAAAATCACACTG
1412	4	WWD005951_RVS_scaffold_6195	463	8	Influenza A virus (A/Black-legged Kittiwake/AK/25-024616-001-original/2025(H16N3)) segment 8 nuclear export protein (NEP) and nonstructural protein 1 (NS1) genes, complete cds	GATAAGCTGAAACGAGAAAGTTCTTATCTCTTGCTCCACTTCAAGCAGTAGTTGTAGTGCTTGCATGAATGTTATTTGTTCGAAACTGCTCTCTGTTATCTTCAATTTATGTCTCATTTCTTCAATCAACCATCTTATCTCTTCAAACTTCTGACCCAGTTGTTCTCTCCAGTTTTTGTTCCTGGTTTGAAGTGAATGGAGGTCGCCCATCCTCATCACAGCTTCCCCAAGCGAATCTCTGTAAATTTTCAGAGATTCGAACTGTGTTATCATTCCACTCAAGTCCCCCGACGAGGATTCCAATTGCATTTTTGACATCCTCATTAGTATGTCCTGGAAGAGAAGGTAATGGTGAGATTTCACCGACAATAGCCCCATCACTTGTAAAGGCCCTCAATAGCACGAGAGTCTCCAGCCGTCCAAAAATCACACTGAAATTTGCTTTCAGTGTGACTTCCTTATC
1469	1	WWD005546_RVS_scaffold_48207	446	8	Influenza A virus (A/Mallard Duck/CA/25-021624-001-original/2025(H1N1)) segment 8 nuclear export protein (NEP) and nonstructural protein 1 (NS1) genes, complete cds	GCTTATTTAGTACTAAAAAGCTGAAAAGAAAATGTCCTTATCTCACTCTCAACCTCAAGTAAGAGTTGCAATGCCTGCAAGAACGTTATCTGCTCGAAGCTGTTTTCAGTTTTGGTTAATATGTTTCTGCACTCAGCAATTAGCCATCTGATTTCTTCAAACTTCTGACTCAACTCTTCTCGCCATGTAGCGTTTCTGCTTTGGAGGGAGTGGAGGTCCCCCATTCTCATCACGGACTCCCCAAGCGAATCTCTGTATATTTTCAGACGCTCGAATTGAGTTATCATTCCACTCAAGTCCACCGATGAGGATTCCAATTGCATTTTTGACATCCTCTGTAGAATGTCCTGGCATGGAAGGAATAGGAGATATTTCAGCTACAATGGCGCCATCGTCTGTGAAAGCCCTCAGTGAGACTAATGTTTCCAGTTGATCAAATAGGACAG

### Sheet: Table S7
sequence1	sequence2	percent_id	num_bases_compared
WWD005544_RVS_scaffold_2902_1	4_EPI_ISL_16641800_1	96.0716	1731
WWD005545_RVS_scaffold_3648_1	WWD005550_RVS_scaffold_6090_1	95.8763	1455
WWD005544_RVS_scaffold_2902_1	MN210187.1_1	95.8115	1719
WWD005544_RVS_scaffold_2902_1	MN210308.1_1	95.7533	1719
WWD005544_RVS_scaffold_2902_1	MN210244.1_1	95.6952	1719
WWD005544_RVS_scaffold_2902_1	MW872208.1_1	95.6095	1731
WWD005544_RVS_scaffold_2902_1	MW872207.1_1	95.6095	1731
WWD005544_RVS_scaffold_2902_1	MW872192.1_1	95.6095	1731
WWD005544_RVS_scaffold_2902_1	MW872174.1_1	95.6095	1731
WWD005544_RVS_scaffold_2902_1	MW872157.1_1	95.6095	1731
WWD005544_RVS_scaffold_2902_1	MW872110.1_1	95.6095	1731
WWD005544_RVS_scaffold_2902_1	4_EPI_ISL_4056511_1	95.6095	1731
WWD005544_RVS_scaffold_2902_1	4_EPI_ISL_4056510_1	95.6095	1731
WWD005544_RVS_scaffold_2902_1	4_EPI_ISL_4056507_1	95.6095	1731
WWD005544_RVS_scaffold_2902_1	4_EPI_ISL_4056465_1	95.6095	1731
WWD005544_RVS_scaffold_2902_1	MW872225.1_1	95.6095	1731
WWD005544_RVS_scaffold_2902_1	4_EPI_ISL_4056414_1	95.6095	1731
WWD005544_RVS_scaffold_2902_1	4_EPI_ISL_4056514_1	95.6095	1731
WWD005544_RVS_scaffold_2902_1	4_EPI_ISL_4056512_1	95.6095	1731
WWD005544_RVS_scaffold_2902_1	4_EPI_ISL_4056527_1	95.5517	1731
WWD005544_RVS_scaffold_2902_1	4_EPI_ISL_4056513_1	95.5517	1731
WWD005544_RVS_scaffold_2902_1	MW872234.1_1	95.5517	1731
WWD005544_RVS_scaffold_2902_1	MW872121.1_1	95.5517	1731
WWD005544_RVS_scaffold_2902_1	4_EPI_ISL_4056415_1	95.5517	1731
WWD005544_RVS_scaffold_2902_1	MW872223.1_1	95.5517	1731
WWD005544_RVS_scaffold_2902_1	MW872125.1_1	95.4362	1731
WWD005544_RVS_scaffold_2902_1	4_EPI_ISL_4056416_1	95.4362	1731
WWD005544_RVS_scaffold_2902_1	4_EPI_ISL_4056593_1	95.3206	1731
WWD005544_RVS_scaffold_2902_1	MW872254.1_1	95.3206	1731
WWD005544_RVS_scaffold_2902_1	CY241634.1_1	94.9971	1719
WWD005544_RVS_scaffold_2902_1	CY240948.1_1	94.9389	1719
WWD005544_RVS_scaffold_2902_1	CY240828.1_1	94.8226	1719
WWD005544_RVS_scaffold_2902_1	4_EPI_ISL_9589443_1	94.8007	1731
WWD005544_RVS_scaffold_2902_1	MZ015697.1_1	94.8007	1731
WWD005544_RVS_scaffold_2902_1	MZ015652.1_1	94.8007	1731
WWD005544_RVS_scaffold_2902_1	4_EPI_ISL_9589573_1	94.8007	1731
WWD005544_RVS_scaffold_2902_1	MZ015712.1_1	94.6852	1731
WWD005544_RVS_scaffold_2902_1	4_EPI_ISL_9589575_1	94.6852	1731
WWD005544_RVS_scaffold_2902_1	MW873582.1_1	94.5317	1719
WWD005544_RVS_scaffold_2902_1	4_EPI_ISL_14767365_1	94.5317	1719
WWD005544_RVS_scaffold_2902_1	4_EPI_ISL_14767366_1	94.5317	1719
WWD005544_RVS_scaffold_2902_1	MW873590.1_1	94.5317	1719
WWD005544_RVS_scaffold_2902_1	MW873574.1_1	94.4735	1719
WWD005544_RVS_scaffold_2902_1	4_EPI_ISL_14767322_1	94.4735	1719
WWD005544_RVS_scaffold_2902_1	4_EPI_ISL_328620_1	94.4154	1719
WWD005544_RVS_scaffold_2902_1	MH501038.1_1	94.4154	1719
WWD005544_RVS_scaffold_2902_1	4_EPI_ISL_328618_1	94.3572	1719
WWD005544_RVS_scaffold_2902_1	MH501070.1_1	94.3572	1719
WWD005544_RVS_scaffold_2902_1	MH501022.1_1	94.3572	1719
WWD005544_RVS_scaffold_2902_1	MZ015637.1_1	94.299	1719
WWD005544_RVS_scaffold_2902_1	4_EPI_ISL_9589403_1	94.299	1719
WWD005544_RVS_scaffold_2902_1	MZ015674.1_1	94.2408	1719
WWD005544_RVS_scaffold_2902_1	4_EPI_ISL_9589474_1	94.2408	1719
WWD005544_RVS_scaffold_2902_1	CY195655.1_1	94.1245	1719
WWD005544_RVS_scaffold_2902_1	4_EPI_ISL_208079_1	94.1245	1719
WWD005544_RVS_scaffold_2902_1	MN911196.1_1	94.0663	1719
WWD005544_RVS_scaffold_2902_1	4_EPI_ISL_505801_1	94.0663	1719
WWD005544_RVS_scaffold_2902_1	4_EPI_ISL_505799_1	94.0663	1719
WWD005544_RVS_scaffold_2902_1	MN911226.1_1	94.0663	1719
WWD005544_RVS_scaffold_2902_1	4_EPI_ISL_505800_1	94.0081	1719
WWD005544_RVS_scaffold_2902_1	MN911206.1_1	94.0081	1719
WWD005544_RVS_scaffold_2902_1	MH502494.1_1	93.8336	1719
WWD005544_RVS_scaffold_2902_1	4_EPI_ISL_397694_1	93.8336	1719
WWD005544_RVS_scaffold_2902_1	MK637106.1_1	93.7173	1719
WWD005544_RVS_scaffold_2902_1	MK637241.1_1	93.7173	1719
WWD005544_RVS_scaffold_2902_1	4_EPI_ISL_372111_1	93.7173	1719
WWD005544_RVS_scaffold_2902_1	4_EPI_ISL_14777715_1	93.7173	1719
WWD005544_RVS_scaffold_2902_1	OM966179.1_1	93.7173	1719
WWD005544_RVS_scaffold_2902_1	OM965805.1_1	93.7173	1719
WWD005544_RVS_scaffold_2902_1	4_EPI_ISL_14777737_1	93.7173	1719
WWD005544_RVS_scaffold_2902_1	4_EPI_ISL_14777730_1	93.6591	1719
WWD005544_RVS_scaffold_2902_1	4_EPI_ISL_208104_1	93.6591	1719
WWD005544_RVS_scaffold_2902_1	4_EPI_ISL_208105_1	93.6591	1719
WWD005544_RVS_scaffold_2902_1	CY195841.1_1	93.6591	1719
WWD005544_RVS_scaffold_2902_1	CY195833.1_1	93.6591	1719
WWD005544_RVS_scaffold_2902_1	OM966135.1_1	93.6591	1719
WWD005544_RVS_scaffold_2902_1	4_EPI_ISL_137661_1	93.3682	1719
WWD005544_RVS_scaffold_2902_1	CY138145.1_1	93.3682	1719
WWD005550_RVS_scaffold_6090_1	WWD005954_RVS_scaffold_620_1	93.19	1395
WWD005544_RVS_scaffold_2902_1	4_EPI_ISL_373059_1	93.1355	1719
WWD005544_RVS_scaffold_2902_1	MK345859.1_1	93.1355	1719
WWD005544_RVS_scaffold_2902_1	OL371687.1_1	93.0774	1719
WWD005544_RVS_scaffold_2902_1	OL661621.1_1	93.0774	1719
WWD005544_RVS_scaffold_2902_1	4_EPI_ISL_373065_1	93.0192	1719
WWD005544_RVS_scaffold_2902_1	MK345967.1_1	93.0192	1719
WWD005544_RVS_scaffold_2902_1	MK345902.1_1	93.0192	1719
WWD005544_RVS_scaffold_2902_1	4_EPI_ISL_373073_1	93.0192	1719
WWD005544_RVS_scaffold_2902_1	4_EPI_ISL_16919118_1	92.8447	1719
WWD005544_RVS_scaffold_2902_1	CY196403.1_1	92.8447	1719
WWD005544_RVS_scaffold_2902_1	OQ366745.1_1	92.8447	1719
WWD005544_RVS_scaffold_2902_1	4_EPI_ISL_208356_1	92.8447	1719
WWD005544_RVS_scaffold_2902_1	OQ368503.1_1	92.7865	1719
WWD005544_RVS_scaffold_2902_1	CY149340.1_1	92.7865	1719
WWD005544_RVS_scaffold_2902_1	4_EPI_ISL_16920547_1	92.7865	1719
WWD005544_RVS_scaffold_2902_1	4_EPI_ISL_148201_1	92.7865	1719
WWD005544_RVS_scaffold_2902_1	4_EPI_ISL_141034_1	92.6632	1731
WWD005544_RVS_scaffold_2902_1	KC845043.1_1	92.6632	1731
WWD005544_RVS_scaffold_2902_1	4_EPI_ISL_243433_1	92.6054	1731
WWD005544_RVS_scaffold_2902_1	KX977650.1_1	92.6054	1731
WWD005544_RVS_scaffold_2902_1	KX979111.1_1	92.6054	1731
WWD005544_RVS_scaffold_2902_1	4_EPI_ISL_243571_1	92.6054	1731
WWD005544_RVS_scaffold_2902_1	4_EPI_ISL_208435_1	92.5538	1719
WWD005544_RVS_scaffold_2902_1	CY196579.1_1	92.5538	1719
WWD005544_RVS_scaffold_2902_1	CY196603.1_1	92.5538	1719
WWD005544_RVS_scaffold_2902_1	CY196804.1_1	92.5538	1719
WWD005544_RVS_scaffold_2902_1	CY176997.1_1	92.5538	1719
WWD005544_RVS_scaffold_2902_1	CY196563.1_1	92.5538	1719
WWD005544_RVS_scaffold_2902_1	4_EPI_ISL_208441_1	92.5538	1719
WWD005544_RVS_scaffold_2902_1	CY196587.1_1	92.5538	1719
WWD005544_RVS_scaffold_2902_1	MK627644.1_1	92.5538	1719
WWD005544_RVS_scaffold_2902_1	4_EPI_ISL_208438_1	92.5538	1719
WWD005544_RVS_scaffold_2902_1	4_EPI_ISL_208437_1	92.5538	1719
WWD005544_RVS_scaffold_2902_1	4_EPI_ISL_371783_1	92.5538	1719
WWD005544_RVS_scaffold_2902_1	PP240555.1_1	92.5538	1719
WWD005544_RVS_scaffold_2902_1	4_EPI_ISL_18869350_1	92.5538	1719
WWD005544_RVS_scaffold_2902_1	4_EPI_ISL_208683_1	92.5538	1719
WWD005544_RVS_scaffold_2902_1	KX979488.1_1	92.5477	1731
WWD005544_RVS_scaffold_2902_1	4_EPI_ISL_243389_1	92.5477	1731
WWD005544_RVS_scaffold_2902_1	CY196555.1_1	92.4956	1719
WWD005544_RVS_scaffold_2902_1	CY196483.1_1	92.4956	1719
WWD005544_RVS_scaffold_2902_1	CY196531.1_1	92.4956	1719
WWD005544_RVS_scaffold_2902_1	CY196539.1_1	92.4956	1719
WWD005544_RVS_scaffold_2902_1	4_EPI_ISL_208434_1	92.4956	1719
WWD005544_RVS_scaffold_2902_1	4_EPI_ISL_208378_1	92.4956	1719
WWD005544_RVS_scaffold_2902_1	4_EPI_ISL_208372_1	92.4956	1719
WWD005544_RVS_scaffold_2902_1	4_EPI_ISL_208379_1	92.4956	1719
WWD005544_RVS_scaffold_2902_1	PV132438.1_1	92.4956	1719
WWD005544_RVS_scaffold_2902_1	4_EPI_ISL_19739910_1	92.4956	1719
WWD005544_RVS_scaffold_2902_1	CY196547.1_1	92.4375	1719
WWD005544_RVS_scaffold_2902_1	4_EPI_ISL_19790142_1	92.4375	1719
WWD005544_RVS_scaffold_2902_1	CY196009.1_1	92.4375	1719
WWD005544_RVS_scaffold_2902_1	4_EPI_ISL_379229_1	92.4375	1719
WWD005544_RVS_scaffold_2902_1	4_EPI_ISL_208128_1	92.4375	1719
WWD005544_RVS_scaffold_2902_1	4_EPI_ISL_208380_1	92.4375	1719
WWD005544_RVS_scaffold_2902_1	PV353980.1_1	92.4375	1719
WWD005544_RVS_scaffold_2902_1	MH733644.1_1	92.4375	1719
WWD005544_RVS_scaffold_2902_1	4_EPI_ISL_208436_1	92.3793	1719
WWD005544_RVS_scaffold_2902_1	CY196451.1_1	92.3793	1719
WWD005544_RVS_scaffold_2902_1	4_EPI_ISL_208361_1	92.3793	1719
WWD005544_RVS_scaffold_2902_1	4_EPI_ISL_208357_1	92.3793	1719
WWD005544_RVS_scaffold_2902_1	4_EPI_ISL_208358_1	92.3793	1719
WWD005544_RVS_scaffold_2902_1	CY196411.1_1	92.3793	1719
WWD005544_RVS_scaffold_2902_1	CY196419.1_1	92.3793	1719
WWD005544_RVS_scaffold_2902_1	CY196427.1_1	92.3793	1719
WWD005544_RVS_scaffold_2902_1	CY196435.1_1	92.3793	1719
WWD005544_RVS_scaffold_2902_1	CY196443.1_1	92.3793	1719
WWD005544_RVS_scaffold_2902_1	CY196459.1_1	92.3793	1719
WWD005544_RVS_scaffold_2902_1	4_EPI_ISL_208371_1	92.3793	1719
WWD005544_RVS_scaffold_2902_1	CY196467.1_1	92.3793	1719
WWD005544_RVS_scaffold_2902_1	CY196475.1_1	92.3793	1719
WWD005544_RVS_scaffold_2902_1	4_EPI_ISL_208359_1	92.3793	1719
WWD005544_RVS_scaffold_2902_1	CY196491.1_1	92.3793	1719
WWD005544_RVS_scaffold_2902_1	CY196499.1_1	92.3793	1719
WWD005544_RVS_scaffold_2902_1	CY196507.1_1	92.3793	1719
WWD005544_RVS_scaffold_2902_1	CY196515.1_1	92.3793	1719
WWD005544_RVS_scaffold_2902_1	4_EPI_ISL_208360_1	92.3793	1719
WWD005544_RVS_scaffold_2902_1	CY196571.1_1	92.3793	1719
WWD005544_RVS_scaffold_2902_1	4_EPI_ISL_208370_1	92.3793	1719
WWD005544_RVS_scaffold_2902_1	4_EPI_ISL_208439_1	92.3793	1719
WWD005544_RVS_scaffold_2902_1	PV353979.1_1	92.3793	1719
WWD005544_RVS_scaffold_2902_1	CY239296.1_1	92.3793	1719
WWD005544_RVS_scaffold_2902_1	CY239288.1_1	92.3793	1719
WWD005544_RVS_scaffold_2902_1	4_EPI_ISL_252221_1	92.3793	1719
WWD005544_RVS_scaffold_2902_1	4_EPI_ISL_19790141_1	92.3793	1719
WWD005544_RVS_scaffold_2902_1	4_EPI_ISL_208376_1	92.3793	1719
WWD005544_RVS_scaffold_2902_1	CY213719.1_1	92.3793	1719
WWD005544_RVS_scaffold_2902_1	4_EPI_ISL_208377_1	92.3793	1719
WWD005544_RVS_scaffold_2902_1	4_EPI_ISL_277377_1	92.3793	1719
WWD005544_RVS_scaffold_2902_1	4_EPI_ISL_208373_1	92.3793	1719
WWD005544_RVS_scaffold_2902_1	4_EPI_ISL_277378_1	92.3793	1719
WWD005544_RVS_scaffold_2902_1	4_EPI_ISL_208374_1	92.3793	1719
WWD005544_RVS_scaffold_2902_1	CY196595.1_1	92.3793	1719
WWD005544_RVS_scaffold_2902_1	4_EPI_ISL_208375_1	92.3793	1719
WWD005544_RVS_scaffold_2902_1	4_EPI_ISL_208368_1	92.3793	1719
WWD005544_RVS_scaffold_2902_1	4_EPI_ISL_208369_1	92.3793	1719
WWD005544_RVS_scaffold_2902_1	CY196523.1_1	92.3793	1719
WWD005544_RVS_scaffold_2902_1	4_EPI_ISL_243578_1	92.3744	1731
WWD005544_RVS_scaffold_2902_1	KX978612.1_1	92.3744	1731
WWD005544_RVS_scaffold_2902_1	4_EPI_ISL_222208_1	92.3211	1719
WWD005544_RVS_scaffold_2902_1	4_EPI_ISL_222145_1	92.3211	1719
WWD005544_RVS_scaffold_2902_1	CY206958.1_1	92.3211	1719
WWD005544_RVS_scaffold_2902_1	4_EPI_ISL_222241_1	92.3211	1719
WWD005544_RVS_scaffold_2902_1	4_EPI_ISL_252227_1	92.3211	1719
WWD005544_RVS_scaffold_2902_1	4_EPI_ISL_252226_1	92.3211	1719
WWD005544_RVS_scaffold_2902_1	4_EPI_ISL_252225_1	92.3211	1719
WWD005544_RVS_scaffold_2902_1	CY206677.1_1	92.3211	1719
WWD005544_RVS_scaffold_2902_1	CY206926.1_1	92.3211	1719
WWD005544_RVS_scaffold_2902_1	CY213759.1_1	92.3211	1719
WWD005544_RVS_scaffold_2902_1	CY213767.1_1	92.3211	1719
WWD005544_RVS_scaffold_2902_1	CY213751.1_1	92.3211	1719
WWD005544_RVS_scaffold_2902_1	CY213743.1_1	92.2674	1720
WWD005544_RVS_scaffold_2902_1	CY213735.1_1	92.2674	1720
WWD005544_RVS_scaffold_2902_1	4_EPI_ISL_252224_1	92.2674	1720
WWD005544_RVS_scaffold_2902_1	4_EPI_ISL_252223_1	92.2674	1720
WWD005544_RVS_scaffold_2902_1	CY206950.1_1	92.2629	1719
WWD005544_RVS_scaffold_2902_1	4_EPI_ISL_222248_1	92.2629	1719
WWD005544_RVS_scaffold_2902_1	4_EPI_ISL_222245_1	92.2629	1719
WWD005544_RVS_scaffold_2902_1	4_EPI_ISL_222247_1	92.2629	1719
WWD005544_RVS_scaffold_2902_1	CY239312.1_1	92.2629	1719
WWD005544_RVS_scaffold_2902_1	4_EPI_ISL_222242_1	92.2629	1719
WWD005544_RVS_scaffold_2902_1	4_EPI_ISL_222243_1	92.2629	1719
WWD005544_RVS_scaffold_2902_1	CY206966.1_1	92.2629	1719
WWD005544_RVS_scaffold_2902_1	4_EPI_ISL_252220_1	92.2629	1719
WWD005544_RVS_scaffold_2902_1	CY206982.1_1	92.2629	1719
WWD005544_RVS_scaffold_2902_1	4_EPI_ISL_222240_1	92.2629	1719
WWD005544_RVS_scaffold_2902_1	4_EPI_ISL_222168_1	92.2629	1719
WWD005544_RVS_scaffold_2902_1	CY206998.1_1	92.2629	1719
WWD005544_RVS_scaffold_2902_1	CY213711.1_1	92.2629	1719
WWD005544_RVS_scaffold_2902_1	4_EPI_ISL_277379_1	92.2629	1719
WWD005544_RVS_scaffold_2902_1	CY206918.1_1	92.2629	1719
WWD005544_RVS_scaffold_2902_1	4_EPI_ISL_222203_1	92.2629	1719
WWD005544_RVS_scaffold_2902_1	CY207014.1_1	92.2629	1719
WWD005544_RVS_scaffold_2902_1	CY206862.1_1	92.2629	1719
WWD005544_RVS_scaffold_2902_1	CY207006.1_1	92.2629	1719
WWD005544_RVS_scaffold_2902_1	4_EPI_ISL_252222_1	92.2093	1720
WWD005544_RVS_scaffold_2902_1	CY213727.1_1	92.2093	1720
WWD005544_RVS_scaffold_2902_1	4_EPI_ISL_277380_1	92.2048	1719
WWD005544_RVS_scaffold_2902_1	4_EPI_ISL_222198_1	92.2048	1719
WWD005544_RVS_scaffold_2902_1	4_EPI_ISL_222169_1	92.2048	1719
WWD005544_RVS_scaffold_2902_1	4_EPI_ISL_222193_1	92.2048	1719
WWD005544_RVS_scaffold_2902_1	4_EPI_ISL_208679_1	92.2048	1719
WWD005544_RVS_scaffold_2902_1	MZ717537.1_1	92.2048	1719
WWD005544_RVS_scaffold_2902_1	4_EPI_ISL_208674_1	92.2048	1719
WWD005544_RVS_scaffold_2902_1	4_EPI_ISL_222172_1	92.2048	1719
WWD005544_RVS_scaffold_2902_1	MZ717393.1_1	92.2048	1719
WWD005544_RVS_scaffold_2902_1	MZ575066.1_1	92.2048	1719
WWD005544_RVS_scaffold_2902_1	4_EPI_ISL_222170_1	92.2048	1719
WWD005544_RVS_scaffold_2902_1	CY239304.1_1	92.2048	1719
WWD005544_RVS_scaffold_2902_1	CY196764.1_1	92.2048	1719
WWD005544_RVS_scaffold_2902_1	CY196796.1_1	92.2048	1719
WWD005544_RVS_scaffold_2902_1	4_EPI_ISL_222246_1	92.2048	1719
WWD005544_RVS_scaffold_2902_1	CY206910.1_1	92.2048	1719
WWD005544_RVS_scaffold_2902_1	CY206974.1_1	92.2048	1719
WWD005544_RVS_scaffold_2902_1	CY206894.1_1	92.2048	1719
WWD005544_RVS_scaffold_2902_1	CY206902.1_1	92.2048	1719
WWD005544_RVS_scaffold_2902_1	4_EPI_ISL_222219_1	92.2048	1719
WWD005544_RVS_scaffold_2902_1	CY206878.1_1	92.2048	1719
WWD005544_RVS_scaffold_2902_1	CY206870.1_1	92.2048	1719
WWD005544_RVS_scaffold_2902_1	CY206942.1_1	92.2048	1719
WWD005544_RVS_scaffold_2902_1	4_EPI_ISL_208684_1	92.1466	1719
WWD005544_RVS_scaffold_2902_1	4_EPI_ISL_222244_1	92.1466	1719
WWD005544_RVS_scaffold_2902_1	CY195711.1_1	92.1466	1719
WWD005544_RVS_scaffold_2902_1	CY195785.1_1	92.1466	1719
WWD005544_RVS_scaffold_2902_1	4_EPI_ISL_208665_1	92.1466	1719
WWD005544_RVS_scaffold_2902_1	CY195793.1_1	92.1466	1719
WWD005544_RVS_scaffold_2902_1	4_EPI_ISL_208675_1	92.1466	1719
WWD005544_RVS_scaffold_2902_1	CY196748.1_1	92.1466	1719
WWD005544_RVS_scaffold_2902_1	4_EPI_ISL_162595_1	92.1466	1719
WWD005544_RVS_scaffold_2902_1	CY196780.1_1	92.1466	1719
WWD005544_RVS_scaffold_2902_1	4_EPI_ISL_208676_1	92.1466	1719
WWD005544_RVS_scaffold_2902_1	CY195687.1_1	92.1466	1719
WWD005544_RVS_scaffold_2902_1	CY196772.1_1	92.1466	1719
WWD005544_RVS_scaffold_2902_1	CY195695.1_1	92.1466	1719
WWD005544_RVS_scaffold_2902_1	CY195679.1_1	92.1466	1719
WWD005544_RVS_scaffold_2902_1	4_EPI_ISL_208086_1	92.1466	1719
WWD005544_RVS_scaffold_2902_1	CY206990.1_1	92.1466	1719
WWD005544_RVS_scaffold_2902_1	CY206934.1_1	92.1466	1719
WWD005544_RVS_scaffold_2902_1	4_EPI_ISL_208100_1	92.1466	1719
WWD005544_RVS_scaffold_2902_1	4_EPI_ISL_208101_1	92.1466	1719
WWD005544_RVS_scaffold_2902_1	4_EPI_ISL_222213_1	92.1466	1719
WWD005544_RVS_scaffold_2902_1	4_EPI_ISL_208088_1	92.1466	1719
WWD005544_RVS_scaffold_2902_1	AB937721.1_1	92.1466	1719
WWD005544_RVS_scaffold_2902_1	CY196812.1_1	92.1466	1719
WWD005544_RVS_scaffold_2902_1	4_EPI_ISL_208091_1	92.1466	1719
WWD005544_RVS_scaffold_2902_1	CY195671.1_1	92.1466	1719
WWD005544_RVS_scaffold_2902_1	4_EPI_ISL_208087_1	92.1466	1719
WWD005544_RVS_scaffold_2902_1	4_EPI_ISL_208082_1	92.1466	1719
WWD005544_RVS_scaffold_2902_1	CY196756.1_1	92.0884	1719
WWD005544_RVS_scaffold_2902_1	CY177441.1_1	92.0884	1719
WWD005544_RVS_scaffold_2902_1	4_EPI_ISL_208677_1	92.0884	1719
WWD005544_RVS_scaffold_2902_1	4_EPI_ISL_208673_1	92.0884	1719
WWD005544_RVS_scaffold_2902_1	CY196788.1_1	92.0884	1719
WWD005544_RVS_scaffold_2902_1	MZ575082.1_1	92.0884	1719
WWD005544_RVS_scaffold_2902_1	MZ575074.1_1	92.0884	1719
WWD005544_RVS_scaffold_2902_1	MF147061.1_1	92.0855	1731
WWD005544_RVS_scaffold_2902_1	4_EPI_ISL_267302_1	92.0855	1731
WWD005544_RVS_scaffold_2902_1	MZ717401.1_1	92.0303	1719
WWD005544_RVS_scaffold_2902_1	MZ717529.1_1	92.0303	1719
WWD005544_RVS_scaffold_2902_1	MZ717561.1_1	92.0303	1719
WWD005544_RVS_scaffold_2902_1	4_EPI_ISL_208090_1	92.0303	1719
WWD005544_RVS_scaffold_2902_1	CY195703.1_1	92.0303	1719
WWD005544_RVS_scaffold_2902_1	MF146608.1_1	92.0277	1731
WWD005544_RVS_scaffold_2902_1	4_EPI_ISL_267770_1	92.0277	1731
WWD005544_RVS_scaffold_2902_1	4_EPI_ISL_222171_1	91.9721	1719
WWD005544_RVS_scaffold_2902_1	MZ717545.1_1	91.9721	1719
WWD005544_RVS_scaffold_2902_1	CY239376.1_1	91.9721	1719
WWD005544_RVS_scaffold_2902_1	MZ575050.1_1	91.9721	1719
WWD005544_RVS_scaffold_2902_1	4_EPI_ISL_277414_1	91.9721	1719
WWD005544_RVS_scaffold_2902_1	MZ575058.1_1	91.9721	1719
WWD005544_RVS_scaffold_2902_1	CY206886.1_1	91.9721	1719
WWD005544_RVS_scaffold_2902_1	CY239328.1_1	91.9139	1719
WWD005544_RVS_scaffold_2902_1	4_EPI_ISL_277410_1	91.9139	1719
WWD005544_RVS_scaffold_2902_1	MZ717553.1_1	91.9139	1719
WWD005544_RVS_scaffold_2902_1	CY239368.1_1	91.9139	1719
WWD005544_RVS_scaffold_2902_1	CY239344.1_1	91.9139	1719
WWD005544_RVS_scaffold_2902_1	CY239320.1_1	91.9139	1719
WWD005544_RVS_scaffold_2902_1	CY239336.1_1	91.9139	1719
WWD005544_RVS_scaffold_2902_1	4_EPI_ISL_277407_1	91.9139	1719
WWD005544_RVS_scaffold_2902_1	4_EPI_ISL_277413_1	91.9139	1719
WWD005544_RVS_scaffold_2902_1	4_EPI_ISL_277408_1	91.9139	1719
WWD005544_RVS_scaffold_2902_1	4_EPI_ISL_277409_1	91.9139	1719
WWD005544_RVS_scaffold_2902_1	4_EPI_ISL_277412_1	91.8557	1719
WWD005544_RVS_scaffold_2902_1	CY239360.1_1	91.8557	1719
WWD005544_RVS_scaffold_2902_1	4_EPI_ISL_277416_1	91.8557	1719
WWD005544_RVS_scaffold_2902_1	CY239392.1_1	91.8557	1719
WWD005544_RVS_scaffold_2902_1	4_EPI_ISL_277411_1	91.7976	1719
WWD005544_RVS_scaffold_2902_1	CY213679.1_1	91.7976	1719
WWD005544_RVS_scaffold_2902_1	4_EPI_ISL_277374_1	91.7976	1719
WWD005544_RVS_scaffold_2902_1	CY239352.1_1	91.7976	1719
WWD005544_RVS_scaffold_2902_1	CY239269.1_1	91.7976	1719
WWD005544_RVS_scaffold_2902_1	4_EPI_ISL_252215_1	91.7976	1719
WWD005544_RVS_scaffold_2902_1	CY239384.1_1	91.7394	1719
WWD005544_RVS_scaffold_2902_1	4_EPI_ISL_277415_1	91.7394	1719
WWD005544_RVS_scaffold_2902_1	MZ565501.1_1	91.6812	1719
WWD005544_RVS_scaffold_2902_1	CY213551.1_1	91.6812	1719
WWD005544_RVS_scaffold_2902_1	MZ565509.1_1	91.6812	1719
WWD005544_RVS_scaffold_2902_1	4_EPI_ISL_252200_1	91.6812	1719
WWD005544_RVS_scaffold_2902_1	4_EPI_ISL_252214_1	91.6812	1719
WWD005544_RVS_scaffold_2902_1	4_EPI_ISL_252212_1	91.6812	1719
WWD005544_RVS_scaffold_2902_1	CY213671.1_1	91.6812	1719
WWD005544_RVS_scaffold_2902_1	CY213655.1_1	91.6812	1719
WWD005544_RVS_scaffold_2902_1	MZ565562.1_1	91.623	1719
WWD005544_RVS_scaffold_2902_1	MZ565530.1_1	91.5649	1719
WWD005544_RVS_scaffold_2902_1	MZ565538.1_1	91.5649	1719
WWD005544_RVS_scaffold_2902_1	MZ565554.1_1	91.4485	1719
WWD005544_RVS_scaffold_2902_1	MF694110.1_1	91.3923	1731
WWD005544_RVS_scaffold_2902_1	4_EPI_ISL_328974_1	91.3923	1731
WWD005544_RVS_scaffold_2902_1	PV091706.1_1	91.3322	1719
WWD005544_RVS_scaffold_2902_1	4_EPI_ISL_19678689_1	91.3322	1719
WWD005544_RVS_scaffold_2902_1	PV110150.1_1	91.3322	1719
WWD005544_RVS_scaffold_2902_1	PV110149.1_1	91.274	1719
WWD005544_RVS_scaffold_2902_1	4_EPI_ISL_19678691_1	91.274	1719
WWD005544_RVS_scaffold_2902_1	MT407153.1_1	91.2189	1731
WWD005544_RVS_scaffold_2902_1	4_EPI_ISL_19678686_1	91.2158	1719
WWD005544_RVS_scaffold_2902_1	PV085653.1_1	91.2158	1719
WWD005544_RVS_scaffold_2902_1	KY131088.1_1	91.1576	1719
WWD005544_RVS_scaffold_2902_1	4_EPI_ISL_257297_1	91.1576	1719
WWD005544_RVS_scaffold_2902_1	KT338609.1_1	90.8668	1719
WWD005544_RVS_scaffold_2902_1	4_EPI_ISL_215572_1	90.8668	1719
WWD005544_RVS_scaffold_2902_1	4_EPI_ISL_215574_1	90.8668	1719
WWD005544_RVS_scaffold_2902_1	KT338585.1_1	90.8668	1719
WWD005544_RVS_scaffold_2902_1	KT338601.1_1	90.8668	1719
WWD005544_RVS_scaffold_2902_1	4_EPI_ISL_215575_1	90.8668	1719
WWD005544_RVS_scaffold_2902_1	MF693968.1_1	90.6412	1731
WWD005544_RVS_scaffold_2902_1	4_EPI_ISL_328987_1	90.6412	1731
WWD005544_RVS_scaffold_2902_1	PQ756111.1_1	90.5835	1731
WWD005544_RVS_scaffold_2902_1	4_EPI_ISL_19614042_1	90.5835	1731
WWD005544_RVS_scaffold_2902_1	4_EPI_ISL_19646708_1	90.3432	1719
WWD005544_RVS_scaffold_2902_1	4_EPI_ISL_20261692_1	89.4281	1731
WWD005544_RVS_scaffold_2902_1	4_EPI_ISL_20261695_1	89.4281	1731
WWD005544_RVS_scaffold_2902_1	MH134728.1_1	89.3703	1731
WWD005544_RVS_scaffold_2902_1	4_EPI_ISL_326967_1	89.3703	1731
WWD005545_RVS_scaffold_3648_1	WWD005954_RVS_scaffold_620_1	89.3471	1455
WWD005544_RVS_scaffold_2902_1	MH134637.1_1	89.3125	1731
WWD005544_RVS_scaffold_2902_1	4_EPI_ISL_326959_1	89.3125	1731
WWD005544_RVS_scaffold_2902_1	4_EPI_ISL_326953_1	89.3125	1731
WWD005544_RVS_scaffold_2902_1	MH134652.1_1	89.3125	1731
WWD005544_RVS_scaffold_2902_1	MH134615.1_1	89.3125	1731
WWD005544_RVS_scaffold_2902_1	4_EPI_ISL_326961_1	89.3125	1731
WWD005544_RVS_scaffold_2902_1	4_EPI_ISL_326972_1	89.3125	1731
WWD005544_RVS_scaffold_2902_1	MH158642.1_1	89.3125	1731
WWD005544_RVS_scaffold_2902_1	MH134913.1_1	89.3125	1731
WWD005544_RVS_scaffold_2902_1	MH134833.1_1	89.3125	1731
WWD005544_RVS_scaffold_2902_1	MH134702.1_1	89.3125	1731
WWD005544_RVS_scaffold_2902_1	4_EPI_ISL_326977_1	89.2548	1731
WWD005544_RVS_scaffold_2902_1	MH134685.1_1	89.2548	1731
WWD005544_RVS_scaffold_2902_1	MH134596.1_1	89.2548	1731
WWD005544_RVS_scaffold_2902_1	MH498904.1_1	88.7144	1719
WWD005544_RVS_scaffold_2902_1	WWD005545_RVS_scaffold_3648_1	83.7115	1719
WWD005545_RVS_scaffold_3648_1	4_EPI_ISL_14767365_1	82.8622	1698
WWD005545_RVS_scaffold_3648_1	4_EPI_ISL_14767366_1	82.8622	1698
WWD005545_RVS_scaffold_3648_1	MW873590.1_1	82.8622	1698
WWD005545_RVS_scaffold_3648_1	MW873582.1_1	82.8622	1698
WWD005545_RVS_scaffold_3648_1	MW873574.1_1	82.7444	1698
WWD005545_RVS_scaffold_3648_1	4_EPI_ISL_14767322_1	82.7444	1698
WWD005545_RVS_scaffold_3648_1	4_EPI_ISL_9589403_1	82.7444	1698
WWD005545_RVS_scaffold_3648_1	MZ015637.1_1	82.7444	1698
WWD005545_RVS_scaffold_3648_1	MZ015674.1_1	82.6855	1698
WWD005545_RVS_scaffold_3648_1	4_EPI_ISL_9589474_1	82.6855	1698
WWD005545_RVS_scaffold_3648_1	MK637241.1_1	82.0966	1698
WWD005545_RVS_scaffold_3648_1	MK637106.1_1	82.0966	1698
WWD005545_RVS_scaffold_3648_1	4_EPI_ISL_372111_1	82.0966	1698
WWD005545_RVS_scaffold_3648_1	4_EPI_ISL_16641800_1	82.0913	1731
WWD005545_RVS_scaffold_3648_1	MN210187.1_1	81.9663	1719
WWD005545_RVS_scaffold_3648_1	MN210308.1_1	81.9081	1719
WWD005545_RVS_scaffold_3648_1	MN210244.1_1	81.8499	1719
WWD005545_RVS_scaffold_3648_1	MW872110.1_1	81.8024	1731
WWD005545_RVS_scaffold_3648_1	MW872157.1_1	81.8024	1731
WWD005545_RVS_scaffold_3648_1	MW872174.1_1	81.8024	1731
WWD005545_RVS_scaffold_3648_1	MW872192.1_1	81.8024	1731
WWD005545_RVS_scaffold_3648_1	MW872207.1_1	81.8024	1731
WWD005545_RVS_scaffold_3648_1	MW872208.1_1	81.8024	1731
WWD005545_RVS_scaffold_3648_1	4_EPI_ISL_4056465_1	81.8024	1731
WWD005545_RVS_scaffold_3648_1	4_EPI_ISL_4056510_1	81.8024	1731
WWD005545_RVS_scaffold_3648_1	MW872225.1_1	81.8024	1731
WWD005545_RVS_scaffold_3648_1	4_EPI_ISL_4056511_1	81.8024	1731
WWD005545_RVS_scaffold_3648_1	4_EPI_ISL_4056507_1	81.8024	1731
WWD005545_RVS_scaffold_3648_1	4_EPI_ISL_4056512_1	81.8024	1731
WWD005545_RVS_scaffold_3648_1	4_EPI_ISL_4056414_1	81.8024	1731
WWD005545_RVS_scaffold_3648_1	4_EPI_ISL_4056514_1	81.8024	1731
WWD005545_RVS_scaffold_3648_1	MW872121.1_1	81.7447	1731
WWD005545_RVS_scaffold_3648_1	MW872223.1_1	81.7447	1731
WWD005545_RVS_scaffold_3648_1	MW872234.1_1	81.7447	1731
WWD005545_RVS_scaffold_3648_1	4_EPI_ISL_4056415_1	81.7447	1731
WWD005545_RVS_scaffold_3648_1	4_EPI_ISL_4056527_1	81.7447	1731
WWD005545_RVS_scaffold_3648_1	4_EPI_ISL_4056513_1	81.7447	1731
WWD005545_RVS_scaffold_3648_1	4_EPI_ISL_4056416_1	81.6291	1731
WWD005545_RVS_scaffold_3648_1	MW872125.1_1	81.6291	1731
WWD005545_RVS_scaffold_3648_1	4_EPI_ISL_373059_1	81.5665	1698
WWD005545_RVS_scaffold_3648_1	MK345859.1_1	81.5665	1698
WWD005545_RVS_scaffold_3648_1	MW872254.1_1	81.5136	1731
WWD005545_RVS_scaffold_3648_1	4_EPI_ISL_4056593_1	81.5136	1731
WWD005545_RVS_scaffold_3648_1	OL661621.1_1	81.5077	1698
WWD005545_RVS_scaffold_3648_1	OL371687.1_1	81.5077	1698
WWD005545_RVS_scaffold_3648_1	4_EPI_ISL_373073_1	81.3899	1698
WWD005545_RVS_scaffold_3648_1	4_EPI_ISL_373065_1	81.3899	1698
WWD005545_RVS_scaffold_3648_1	MK345902.1_1	81.3899	1698
WWD005545_RVS_scaffold_3648_1	MK345967.1_1	81.3899	1698
WWD005545_RVS_scaffold_3648_1	MZ015697.1_1	81.167	1731
WWD005545_RVS_scaffold_3648_1	4_EPI_ISL_9589573_1	81.167	1731
WWD005545_RVS_scaffold_3648_1	MZ015652.1_1	81.1092	1731
WWD005545_RVS_scaffold_3648_1	4_EPI_ISL_9589443_1	81.1092	1731
WWD005545_RVS_scaffold_3648_1	4_EPI_ISL_9589575_1	81.0514	1731
WWD005545_RVS_scaffold_3648_1	MZ015712.1_1	81.0514	1731
WWD005545_RVS_scaffold_3648_1	MK627644.1_1	81.0365	1698
WWD005545_RVS_scaffold_3648_1	4_EPI_ISL_371783_1	81.0365	1698
WWD005545_RVS_scaffold_3648_1	CY241634.1_1	81.0355	1719
WWD005545_RVS_scaffold_3648_1	CY240948.1_1	80.9773	1719
WWD005545_RVS_scaffold_3648_1	4_EPI_ISL_379229_1	80.9187	1698
WWD005545_RVS_scaffold_3648_1	MH733644.1_1	80.9187	1698
WWD005545_RVS_scaffold_3648_1	CY240828.1_1	80.861	1719
WWD005545_RVS_scaffold_3648_1	MH501038.1_1	80.7446	1719
WWD005545_RVS_scaffold_3648_1	4_EPI_ISL_328620_1	80.7446	1719
WWD005545_RVS_scaffold_3648_1	4_EPI_ISL_328618_1	80.6864	1719
WWD005545_RVS_scaffold_3648_1	MH501022.1_1	80.6864	1719
WWD005545_RVS_scaffold_3648_1	MH501070.1_1	80.6283	1719
WWD005545_RVS_scaffold_3648_1	CY195655.1_1	80.3374	1719
WWD005545_RVS_scaffold_3648_1	MN911196.1_1	80.3374	1719
WWD005545_RVS_scaffold_3648_1	4_EPI_ISL_208079_1	80.3374	1719
WWD005545_RVS_scaffold_3648_1	4_EPI_ISL_505799_1	80.3374	1719
WWD005545_RVS_scaffold_3648_1	4_EPI_ISL_505801_1	80.3374	1719
WWD005545_RVS_scaffold_3648_1	MN911226.1_1	80.3374	1719
WWD005545_RVS_scaffold_3648_1	MN911206.1_1	80.2792	1719
WWD005545_RVS_scaffold_3648_1	4_EPI_ISL_505800_1	80.2792	1719
WWD005544_RVS_scaffold_2902_1	WWD005550_RVS_scaffold_6090_1	80.2211	1719
WWD005545_RVS_scaffold_3648_1	MZ565501.1_1	80.212	1698
WWD005545_RVS_scaffold_3648_1	MZ565509.1_1	80.212	1698
WWD005545_RVS_scaffold_3648_1	MZ565530.1_1	80.1531	1698
WWD005545_RVS_scaffold_3648_1	MH502494.1_1	80.1047	1719
WWD005545_RVS_scaffold_3648_1	4_EPI_ISL_397694_1	80.1047	1719
WWD005545_RVS_scaffold_3648_1	PV110149.1_1	80.0942	1698
WWD005545_RVS_scaffold_3648_1	PV085653.1_1	80.0942	1698
WWD005545_RVS_scaffold_3648_1	4_EPI_ISL_19678686_1	80.0942	1698
WWD005545_RVS_scaffold_3648_1	MZ565562.1_1	80.0942	1698
WWD005545_RVS_scaffold_3648_1	4_EPI_ISL_19678691_1	80.0942	1698
WWD005545_RVS_scaffold_3648_1	MZ565538.1_1	80.0353	1698
WWD005545_RVS_scaffold_3648_1	PV091706.1_1	79.9764	1698
WWD005545_RVS_scaffold_3648_1	4_EPI_ISL_19678689_1	79.9764	1698
WWD005545_RVS_scaffold_3648_1	PV110150.1_1	79.9764	1698
WWD005545_RVS_scaffold_3648_1	4_EPI_ISL_14777715_1	79.9302	1719
WWD005545_RVS_scaffold_3648_1	4_EPI_ISL_208105_1	79.9302	1719
WWD005545_RVS_scaffold_3648_1	4_EPI_ISL_208104_1	79.9302	1719
WWD005545_RVS_scaffold_3648_1	OM966179.1_1	79.9302	1719
WWD005545_RVS_scaffold_3648_1	CY195841.1_1	79.9302	1719
WWD005545_RVS_scaffold_3648_1	4_EPI_ISL_14777737_1	79.9302	1719
WWD005545_RVS_scaffold_3648_1	CY195833.1_1	79.9302	1719
WWD005545_RVS_scaffold_3648_1	OM965805.1_1	79.9302	1719
WWD005545_RVS_scaffold_3648_1	MZ565554.1_1	79.9176	1698
WWD005545_RVS_scaffold_3648_1	OM966135.1_1	79.872	1719
WWD005545_RVS_scaffold_3648_1	4_EPI_ISL_14777730_1	79.872	1719
WWD005545_RVS_scaffold_3648_1	CY138145.1_1	79.7557	1719
WWD005545_RVS_scaffold_3648_1	4_EPI_ISL_137661_1	79.7557	1719
WWD005545_RVS_scaffold_3648_1	4_EPI_ISL_257297_1	79.7409	1698
WWD005545_RVS_scaffold_3648_1	KY131088.1_1	79.7409	1698
WWD005545_RVS_scaffold_3648_1	KT338609.1_1	79.5053	1698
WWD005545_RVS_scaffold_3648_1	KT338601.1_1	79.5053	1698
WWD005545_RVS_scaffold_3648_1	KT338585.1_1	79.5053	1698
WWD005545_RVS_scaffold_3648_1	4_EPI_ISL_215575_1	79.5053	1698
WWD005545_RVS_scaffold_3648_1	4_EPI_ISL_215574_1	79.5053	1698
WWD005545_RVS_scaffold_3648_1	4_EPI_ISL_215572_1	79.5053	1698
WWD005550_RVS_scaffold_6090_1	MW873582.1_1	79.4464	1698
WWD005550_RVS_scaffold_6090_1	4_EPI_ISL_14767366_1	79.4464	1698
WWD005550_RVS_scaffold_6090_1	4_EPI_ISL_14767365_1	79.4464	1698
WWD005550_RVS_scaffold_6090_1	MW873590.1_1	79.4464	1698
WWD005545_RVS_scaffold_3648_1	OQ368503.1_1	79.4066	1719
WWD005545_RVS_scaffold_3648_1	4_EPI_ISL_16920547_1	79.4066	1719
WWD005545_RVS_scaffold_3648_1	OQ366745.1_1	79.3485	1719
WWD005545_RVS_scaffold_3648_1	4_EPI_ISL_16919118_1	79.3485	1719
WWD005550_RVS_scaffold_6090_1	MW873574.1_1	79.3286	1698
WWD005550_RVS_scaffold_6090_1	MZ015637.1_1	79.3286	1698
WWD005550_RVS_scaffold_6090_1	4_EPI_ISL_14767322_1	79.3286	1698
WWD005550_RVS_scaffold_6090_1	4_EPI_ISL_9589403_1	79.3286	1698
WWD005550_RVS_scaffold_6090_1	4_EPI_ISL_9589474_1	79.2697	1698
WWD005550_RVS_scaffold_6090_1	MZ015674.1_1	79.2697	1698
WWD005545_RVS_scaffold_3648_1	4_EPI_ISL_208356_1	79.2321	1719
WWD005545_RVS_scaffold_3648_1	CY196403.1_1	79.2321	1719
WWD005545_RVS_scaffold_3648_1	4_EPI_ISL_148201_1	79.1739	1719
WWD005545_RVS_scaffold_3648_1	CY149340.1_1	79.1739	1719
WWD005545_RVS_scaffold_3648_1	4_EPI_ISL_19646708_1	79.1519	1698
WWD005545_RVS_scaffold_3648_1	4_EPI_ISL_141034_1	79.0872	1731
WWD005545_RVS_scaffold_3648_1	KX979488.1_1	79.0872	1731
WWD005545_RVS_scaffold_3648_1	4_EPI_ISL_243389_1	79.0872	1731
WWD005545_RVS_scaffold_3648_1	KC845043.1_1	79.0872	1731
WWD005545_RVS_scaffold_3648_1	4_EPI_ISL_19790141_1	79.0576	1719
WWD005545_RVS_scaffold_3648_1	PV353979.1_1	79.0576	1719
WWD005545_RVS_scaffold_3648_1	4_EPI_ISL_243433_1	79.0295	1731
WWD005545_RVS_scaffold_3648_1	KX977650.1_1	79.0295	1731
WWD005545_RVS_scaffold_3648_1	4_EPI_ISL_243571_1	79.0295	1731
WWD005545_RVS_scaffold_3648_1	KX979111.1_1	79.0295	1731
WWD005545_RVS_scaffold_3648_1	CY196603.1_1	78.9994	1719
WWD005545_RVS_scaffold_3648_1	CY196587.1_1	78.9994	1719
WWD005545_RVS_scaffold_3648_1	CY196579.1_1	78.9994	1719
WWD005545_RVS_scaffold_3648_1	4_EPI_ISL_208435_1	78.9994	1719
WWD005545_RVS_scaffold_3648_1	CY196563.1_1	78.9994	1719
WWD005545_RVS_scaffold_3648_1	PV132438.1_1	78.9994	1719
WWD005545_RVS_scaffold_3648_1	4_EPI_ISL_19739910_1	78.9994	1719
WWD005545_RVS_scaffold_3648_1	4_EPI_ISL_208441_1	78.9994	1719
WWD005545_RVS_scaffold_3648_1	4_EPI_ISL_208437_1	78.9994	1719
WWD005545_RVS_scaffold_3648_1	4_EPI_ISL_208438_1	78.9994	1719
WWD005545_RVS_scaffold_3648_1	4_EPI_ISL_162595_1	78.9627	1716
WWD005545_RVS_scaffold_3648_1	AB937721.1_1	78.9627	1716
WWD005545_RVS_scaffold_3648_1	CY196539.1_1	78.9412	1719
WWD005545_RVS_scaffold_3648_1	CY196531.1_1	78.9412	1719
WWD005545_RVS_scaffold_3648_1	PV353980.1_1	78.9412	1719
WWD005545_RVS_scaffold_3648_1	PP240555.1_1	78.9412	1719
WWD005545_RVS_scaffold_3648_1	CY196483.1_1	78.9412	1719
WWD005545_RVS_scaffold_3648_1	4_EPI_ISL_208683_1	78.9412	1719
WWD005545_RVS_scaffold_3648_1	CY176997.1_1	78.9412	1719
WWD005545_RVS_scaffold_3648_1	CY196804.1_1	78.9412	1719
WWD005545_RVS_scaffold_3648_1	4_EPI_ISL_208379_1	78.9412	1719
WWD005545_RVS_scaffold_3648_1	4_EPI_ISL_208378_1	78.9412	1719
WWD005545_RVS_scaffold_3648_1	4_EPI_ISL_18869350_1	78.9412	1719
WWD005545_RVS_scaffold_3648_1	4_EPI_ISL_19790142_1	78.9412	1719
WWD005545_RVS_scaffold_3648_1	4_EPI_ISL_208372_1	78.9412	1719
WWD005545_RVS_scaffold_3648_1	KX978612.1_1	78.9139	1731
WWD005545_RVS_scaffold_3648_1	4_EPI_ISL_243578_1	78.9139	1731
WWD005545_RVS_scaffold_3648_1	MZ575066.1_1	78.8831	1719
WWD005545_RVS_scaffold_3648_1	CY196555.1_1	78.8831	1719
WWD005545_RVS_scaffold_3648_1	MZ717393.1_1	78.8831	1719
WWD005545_RVS_scaffold_3648_1	4_EPI_ISL_208434_1	78.8831	1719
WWD005545_RVS_scaffold_3648_1	MZ717537.1_1	78.8831	1719
WWD005545_RVS_scaffold_3648_1	4_EPI_ISL_208436_1	78.8249	1719
WWD005545_RVS_scaffold_3648_1	CY196595.1_1	78.8249	1719
WWD005545_RVS_scaffold_3648_1	4_EPI_ISL_277377_1	78.8249	1719
WWD005545_RVS_scaffold_3648_1	4_EPI_ISL_277378_1	78.8249	1719
WWD005545_RVS_scaffold_3648_1	CY196571.1_1	78.8249	1719
WWD005545_RVS_scaffold_3648_1	4_EPI_ISL_208439_1	78.8249	1719
WWD005545_RVS_scaffold_3648_1	4_EPI_ISL_252223_1	78.8249	1719
WWD005545_RVS_scaffold_3648_1	CY196547.1_1	78.8249	1719
WWD005545_RVS_scaffold_3648_1	4_EPI_ISL_208374_1	78.8249	1719
WWD005545_RVS_scaffold_3648_1	4_EPI_ISL_208370_1	78.8249	1719
WWD005545_RVS_scaffold_3648_1	CY213743.1_1	78.8249	1719
WWD005545_RVS_scaffold_3648_1	CY213735.1_1	78.8249	1719
WWD005545_RVS_scaffold_3648_1	CY213719.1_1	78.8249	1719
WWD005545_RVS_scaffold_3648_1	4_EPI_ISL_208368_1	78.8249	1719
WWD005545_RVS_scaffold_3648_1	4_EPI_ISL_208375_1	78.8249	1719
WWD005545_RVS_scaffold_3648_1	4_EPI_ISL_208128_1	78.8249	1719
WWD005545_RVS_scaffold_3648_1	4_EPI_ISL_208373_1	78.8249	1719
WWD005545_RVS_scaffold_3648_1	4_EPI_ISL_208360_1	78.8249	1719
WWD005545_RVS_scaffold_3648_1	4_EPI_ISL_208377_1	78.8249	1719
WWD005545_RVS_scaffold_3648_1	4_EPI_ISL_208376_1	78.8249	1719
WWD005545_RVS_scaffold_3648_1	CY239296.1_1	78.8249	1719
WWD005545_RVS_scaffold_3648_1	CY239288.1_1	78.8249	1719
WWD005545_RVS_scaffold_3648_1	4_EPI_ISL_208380_1	78.8249	1719
WWD005545_RVS_scaffold_3648_1	4_EPI_ISL_252224_1	78.8249	1719
WWD005545_RVS_scaffold_3648_1	4_EPI_ISL_252221_1	78.8249	1719
WWD005545_RVS_scaffold_3648_1	CY196523.1_1	78.8249	1719
WWD005545_RVS_scaffold_3648_1	4_EPI_ISL_208371_1	78.8249	1719
WWD005545_RVS_scaffold_3648_1	4_EPI_ISL_208361_1	78.8249	1719
WWD005545_RVS_scaffold_3648_1	CY196451.1_1	78.8249	1719
WWD005545_RVS_scaffold_3648_1	CY196515.1_1	78.8249	1719
WWD005545_RVS_scaffold_3648_1	CY196507.1_1	78.8249	1719
WWD005545_RVS_scaffold_3648_1	CY196499.1_1	78.8249	1719
WWD005545_RVS_scaffold_3648_1	CY196491.1_1	78.8249	1719
WWD005545_RVS_scaffold_3648_1	CY196475.1_1	78.8249	1719
WWD005545_RVS_scaffold_3648_1	CY196467.1_1	78.8249	1719
WWD005545_RVS_scaffold_3648_1	4_EPI_ISL_208357_1	78.8249	1719
WWD005545_RVS_scaffold_3648_1	CY196459.1_1	78.8249	1719
WWD005545_RVS_scaffold_3648_1	CY196443.1_1	78.8249	1719
WWD005545_RVS_scaffold_3648_1	CY196435.1_1	78.8249	1719
WWD005545_RVS_scaffold_3648_1	CY196427.1_1	78.8249	1719
WWD005545_RVS_scaffold_3648_1	CY196419.1_1	78.8249	1719
WWD005545_RVS_scaffold_3648_1	CY196411.1_1	78.8249	1719
WWD005545_RVS_scaffold_3648_1	CY196009.1_1	78.8249	1719
WWD005545_RVS_scaffold_3648_1	4_EPI_ISL_208359_1	78.8249	1719
WWD005545_RVS_scaffold_3648_1	4_EPI_ISL_208358_1	78.8249	1719
WWD005545_RVS_scaffold_3648_1	4_EPI_ISL_208369_1	78.8249	1719
WWD005545_RVS_scaffold_3648_1	4_EPI_ISL_252225_1	78.7667	1719
WWD005545_RVS_scaffold_3648_1	4_EPI_ISL_252226_1	78.7667	1719
WWD005545_RVS_scaffold_3648_1	4_EPI_ISL_252227_1	78.7667	1719
WWD005545_RVS_scaffold_3648_1	4_EPI_ISL_252220_1	78.7667	1719
WWD005545_RVS_scaffold_3648_1	4_EPI_ISL_252222_1	78.7667	1719
WWD005545_RVS_scaffold_3648_1	CY206677.1_1	78.7667	1719
WWD005545_RVS_scaffold_3648_1	MZ575082.1_1	78.7667	1719
WWD005545_RVS_scaffold_3648_1	CY213751.1_1	78.7667	1719
WWD005545_RVS_scaffold_3648_1	CY213727.1_1	78.7667	1719
WWD005545_RVS_scaffold_3648_1	CY213711.1_1	78.7667	1719
WWD005545_RVS_scaffold_3648_1	CY206926.1_1	78.7667	1719
WWD005545_RVS_scaffold_3648_1	CY206958.1_1	78.7667	1719
WWD005545_RVS_scaffold_3648_1	CY206982.1_1	78.7667	1719
WWD005545_RVS_scaffold_3648_1	CY239312.1_1	78.7667	1719
WWD005545_RVS_scaffold_3648_1	MZ717561.1_1	78.7667	1719
WWD005545_RVS_scaffold_3648_1	CY213759.1_1	78.7667	1719
WWD005545_RVS_scaffold_3648_1	CY213767.1_1	78.7667	1719
WWD005545_RVS_scaffold_3648_1	MZ575074.1_1	78.7667	1719
WWD005545_RVS_scaffold_3648_1	4_EPI_ISL_222145_1	78.7667	1719
WWD005545_RVS_scaffold_3648_1	4_EPI_ISL_222208_1	78.7667	1719
WWD005545_RVS_scaffold_3648_1	4_EPI_ISL_277379_1	78.7667	1719
WWD005545_RVS_scaffold_3648_1	4_EPI_ISL_222243_1	78.7667	1719
WWD005545_RVS_scaffold_3648_1	4_EPI_ISL_222241_1	78.7667	1719
WWD005545_RVS_scaffold_3648_1	MF147061.1_1	78.7406	1731
WWD005545_RVS_scaffold_3648_1	4_EPI_ISL_267302_1	78.7406	1731
WWD005545_RVS_scaffold_3648_1	MZ717401.1_1	78.7086	1719
WWD005545_RVS_scaffold_3648_1	CY239304.1_1	78.7086	1719
WWD005545_RVS_scaffold_3648_1	4_EPI_ISL_222203_1	78.7086	1719
WWD005545_RVS_scaffold_3648_1	MZ575058.1_1	78.7086	1719
WWD005545_RVS_scaffold_3648_1	MZ575050.1_1	78.7086	1719
WWD005545_RVS_scaffold_3648_1	MZ717529.1_1	78.7086	1719
WWD005545_RVS_scaffold_3648_1	4_EPI_ISL_222248_1	78.7086	1719
WWD005545_RVS_scaffold_3648_1	4_EPI_ISL_222247_1	78.7086	1719
WWD005545_RVS_scaffold_3648_1	CY207014.1_1	78.7086	1719
WWD005545_RVS_scaffold_3648_1	4_EPI_ISL_222240_1	78.7086	1719
WWD005545_RVS_scaffold_3648_1	4_EPI_ISL_222242_1	78.7086	1719
WWD005545_RVS_scaffold_3648_1	4_EPI_ISL_277380_1	78.7086	1719
WWD005545_RVS_scaffold_3648_1	4_EPI_ISL_222168_1	78.7086	1719
WWD005545_RVS_scaffold_3648_1	CY206862.1_1	78.7086	1719
WWD005545_RVS_scaffold_3648_1	CY206950.1_1	78.7086	1719
WWD005545_RVS_scaffold_3648_1	CY207006.1_1	78.7086	1719
WWD005545_RVS_scaffold_3648_1	CY206966.1_1	78.7086	1719
WWD005545_RVS_scaffold_3648_1	CY206918.1_1	78.7086	1719
WWD005545_RVS_scaffold_3648_1	4_EPI_ISL_267770_1	78.6828	1731
WWD005550_RVS_scaffold_6090_1	4_EPI_ISL_16641800_1	78.6828	1731
WWD005545_RVS_scaffold_3648_1	MF146608.1_1	78.6828	1731
WWD005550_RVS_scaffold_6090_1	MK637241.1_1	78.6808	1698
WWD005550_RVS_scaffold_6090_1	4_EPI_ISL_372111_1	78.6808	1698
WWD005550_RVS_scaffold_6090_1	MK637106.1_1	78.6808	1698
WWD005545_RVS_scaffold_3648_1	4_EPI_ISL_222172_1	78.6504	1719
WWD005545_RVS_scaffold_3648_1	4_EPI_ISL_222169_1	78.6504	1719
WWD005545_RVS_scaffold_3648_1	4_EPI_ISL_222170_1	78.6504	1719
WWD005545_RVS_scaffold_3648_1	4_EPI_ISL_222193_1	78.6504	1719
WWD005545_RVS_scaffold_3648_1	4_EPI_ISL_222198_1	78.6504	1719
WWD005545_RVS_scaffold_3648_1	CY196796.1_1	78.6504	1719
WWD005545_RVS_scaffold_3648_1	4_EPI_ISL_208679_1	78.6504	1719
WWD005545_RVS_scaffold_3648_1	4_EPI_ISL_222213_1	78.6504	1719
WWD005545_RVS_scaffold_3648_1	4_EPI_ISL_222219_1	78.6504	1719
WWD005545_RVS_scaffold_3648_1	CY206974.1_1	78.6504	1719
WWD005545_RVS_scaffold_3648_1	4_EPI_ISL_222246_1	78.6504	1719
WWD005545_RVS_scaffold_3648_1	4_EPI_ISL_222245_1	78.6504	1719
WWD005545_RVS_scaffold_3648_1	CY206942.1_1	78.6504	1719
WWD005545_RVS_scaffold_3648_1	MZ717545.1_1	78.6504	1719
WWD005545_RVS_scaffold_3648_1	4_EPI_ISL_208674_1	78.6504	1719
WWD005545_RVS_scaffold_3648_1	CY206934.1_1	78.6504	1719
WWD005545_RVS_scaffold_3648_1	CY206998.1_1	78.6504	1719
WWD005545_RVS_scaffold_3648_1	CY206870.1_1	78.6504	1719
WWD005545_RVS_scaffold_3648_1	CY206878.1_1	78.6504	1719
WWD005545_RVS_scaffold_3648_1	CY196764.1_1	78.6504	1719
WWD005545_RVS_scaffold_3648_1	CY206894.1_1	78.6504	1719
WWD005545_RVS_scaffold_3648_1	CY206902.1_1	78.6504	1719
WWD005545_RVS_scaffold_3648_1	CY206910.1_1	78.6504	1719
WWD005545_RVS_scaffold_3648_1	CY196772.1_1	78.5922	1719
WWD005545_RVS_scaffold_3648_1	4_EPI_ISL_208087_1	78.5922	1719
WWD005545_RVS_scaffold_3648_1	CY206990.1_1	78.5922	1719
WWD005545_RVS_scaffold_3648_1	4_EPI_ISL_208684_1	78.5922	1719
WWD005545_RVS_scaffold_3648_1	4_EPI_ISL_222244_1	78.5922	1719
WWD005545_RVS_scaffold_3648_1	CY195793.1_1	78.5922	1719
WWD005545_RVS_scaffold_3648_1	CY195687.1_1	78.5922	1719
WWD005545_RVS_scaffold_3648_1	CY195695.1_1	78.5922	1719
WWD005545_RVS_scaffold_3648_1	4_EPI_ISL_208676_1	78.5922	1719
WWD005545_RVS_scaffold_3648_1	4_EPI_ISL_208088_1	78.5922	1719
WWD005545_RVS_scaffold_3648_1	4_EPI_ISL_208101_1	78.5922	1719
WWD005545_RVS_scaffold_3648_1	CY196812.1_1	78.5922	1719
WWD005545_RVS_scaffold_3648_1	4_EPI_ISL_208675_1	78.5922	1719
WWD005545_RVS_scaffold_3648_1	MZ717553.1_1	78.5922	1719
WWD005545_RVS_scaffold_3648_1	CY196780.1_1	78.5922	1719
WWD005550_RVS_scaffold_6090_1	MN210187.1_1	78.5922	1719
WWD005545_RVS_scaffold_3648_1	CY195711.1_1	78.534	1719
WWD005545_RVS_scaffold_3648_1	CY195671.1_1	78.534	1719
WWD005545_RVS_scaffold_3648_1	CY195785.1_1	78.534	1719
WWD005545_RVS_scaffold_3648_1	CY196788.1_1	78.534	1719
WWD005545_RVS_scaffold_3648_1	CY195679.1_1	78.534	1719
WWD005545_RVS_scaffold_3648_1	CY196748.1_1	78.534	1719
WWD005545_RVS_scaffold_3648_1	CY177441.1_1	78.534	1719
WWD005545_RVS_scaffold_3648_1	4_EPI_ISL_208082_1	78.534	1719
WWD005545_RVS_scaffold_3648_1	4_EPI_ISL_208086_1	78.534	1719
WWD005545_RVS_scaffold_3648_1	4_EPI_ISL_208091_1	78.534	1719
WWD005545_RVS_scaffold_3648_1	4_EPI_ISL_208100_1	78.534	1719
WWD005550_RVS_scaffold_6090_1	MN210244.1_1	78.534	1719
WWD005545_RVS_scaffold_3648_1	4_EPI_ISL_208665_1	78.534	1719
WWD005550_RVS_scaffold_6090_1	MN210308.1_1	78.534	1719
WWD005545_RVS_scaffold_3648_1	4_EPI_ISL_208677_1	78.534	1719
WWD005545_RVS_scaffold_3648_1	CY195703.1_1	78.4759	1719
WWD005545_RVS_scaffold_3648_1	4_EPI_ISL_208090_1	78.4759	1719
WWD005545_RVS_scaffold_3648_1	4_EPI_ISL_208673_1	78.4759	1719
WWD005545_RVS_scaffold_3648_1	CY196756.1_1	78.4759	1719
WWD005545_RVS_scaffold_3648_1	4_EPI_ISL_222171_1	78.4177	1719
WWD005545_RVS_scaffold_3648_1	CY206886.1_1	78.4177	1719
WWD005545_RVS_scaffold_3648_1	4_EPI_ISL_252215_1	78.4177	1719
WWD005545_RVS_scaffold_3648_1	CY213679.1_1	78.4177	1719
WWD005545_RVS_scaffold_3648_1	4_EPI_ISL_277414_1	78.4177	1719
WWD005545_RVS_scaffold_3648_1	CY239376.1_1	78.4177	1719
WWD005550_RVS_scaffold_6090_1	MW872174.1_1	78.394	1731
WWD005550_RVS_scaffold_6090_1	MW872192.1_1	78.394	1731
WWD005550_RVS_scaffold_6090_1	4_EPI_ISL_4056414_1	78.394	1731
WWD005550_RVS_scaffold_6090_1	4_EPI_ISL_4056511_1	78.394	1731
WWD005550_RVS_scaffold_6090_1	4_EPI_ISL_4056510_1	78.394	1731
WWD005550_RVS_scaffold_6090_1	4_EPI_ISL_4056507_1	78.394	1731
WWD005550_RVS_scaffold_6090_1	4_EPI_ISL_4056465_1	78.394	1731
WWD005550_RVS_scaffold_6090_1	MW872225.1_1	78.394	1731
WWD005550_RVS_scaffold_6090_1	4_EPI_ISL_4056512_1	78.394	1731
WWD005550_RVS_scaffold_6090_1	MW872157.1_1	78.394	1731
WWD005550_RVS_scaffold_6090_1	MW872208.1_1	78.394	1731
WWD005550_RVS_scaffold_6090_1	MW872207.1_1	78.394	1731
WWD005550_RVS_scaffold_6090_1	MW872110.1_1	78.394	1731
WWD005550_RVS_scaffold_6090_1	4_EPI_ISL_4056514_1	78.394	1731
WWD005545_RVS_scaffold_3648_1	CY239344.1_1	78.3595	1719
WWD005545_RVS_scaffold_3648_1	CY239336.1_1	78.3595	1719
WWD005545_RVS_scaffold_3648_1	CY239328.1_1	78.3595	1719
WWD005545_RVS_scaffold_3648_1	CY239368.1_1	78.3595	1719
WWD005545_RVS_scaffold_3648_1	4_EPI_ISL_277410_1	78.3595	1719
WWD005545_RVS_scaffold_3648_1	CY213671.1_1	78.3595	1719
WWD005545_RVS_scaffold_3648_1	4_EPI_ISL_277409_1	78.3595	1719
WWD005545_RVS_scaffold_3648_1	4_EPI_ISL_277408_1	78.3595	1719
WWD005545_RVS_scaffold_3648_1	4_EPI_ISL_277413_1	78.3595	1719
WWD005545_RVS_scaffold_3648_1	4_EPI_ISL_277407_1	78.3595	1719
WWD005545_RVS_scaffold_3648_1	4_EPI_ISL_252214_1	78.3595	1719
WWD005545_RVS_scaffold_3648_1	CY239320.1_1	78.3595	1719
WWD005550_RVS_scaffold_6090_1	MW872121.1_1	78.3362	1731
WWD005550_RVS_scaffold_6090_1	4_EPI_ISL_4056513_1	78.3362	1731
WWD005550_RVS_scaffold_6090_1	MW872223.1_1	78.3362	1731
WWD005550_RVS_scaffold_6090_1	MW872234.1_1	78.3362	1731
WWD005550_RVS_scaffold_6090_1	4_EPI_ISL_4056415_1	78.3362	1731
WWD005550_RVS_scaffold_6090_1	4_EPI_ISL_4056527_1	78.3362	1731
WWD005545_RVS_scaffold_3648_1	CY239269.1_1	78.3013	1719
WWD005545_RVS_scaffold_3648_1	CY239360.1_1	78.3013	1719
WWD005545_RVS_scaffold_3648_1	4_EPI_ISL_252212_1	78.3013	1719
WWD005545_RVS_scaffold_3648_1	4_EPI_ISL_252200_1	78.3013	1719
WWD005545_RVS_scaffold_3648_1	CY239392.1_1	78.3013	1719
WWD005545_RVS_scaffold_3648_1	CY213551.1_1	78.3013	1719
WWD005545_RVS_scaffold_3648_1	4_EPI_ISL_277374_1	78.3013	1719
WWD005545_RVS_scaffold_3648_1	CY213655.1_1	78.3013	1719
WWD005545_RVS_scaffold_3648_1	4_EPI_ISL_277412_1	78.3013	1719
WWD005545_RVS_scaffold_3648_1	4_EPI_ISL_277416_1	78.3013	1719
WWD005545_RVS_scaffold_3648_1	4_EPI_ISL_277411_1	78.2432	1719
WWD005545_RVS_scaffold_3648_1	CY239352.1_1	78.2432	1719
WWD005550_RVS_scaffold_6090_1	MW872125.1_1	78.2207	1731
WWD005550_RVS_scaffold_6090_1	4_EPI_ISL_4056416_1	78.2207	1731
WWD005545_RVS_scaffold_3648_1	CY239384.1_1	78.185	1719
WWD005545_RVS_scaffold_3648_1	4_EPI_ISL_277415_1	78.185	1719
WWD005550_RVS_scaffold_6090_1	OL371687.1_1	78.1508	1698
WWD005550_RVS_scaffold_6090_1	4_EPI_ISL_373059_1	78.1508	1698
WWD005550_RVS_scaffold_6090_1	OL661621.1_1	78.1508	1698
WWD005550_RVS_scaffold_6090_1	MK345859.1_1	78.1508	1698
WWD005550_RVS_scaffold_6090_1	MW872254.1_1	78.1051	1731
WWD005550_RVS_scaffold_6090_1	4_EPI_ISL_4056593_1	78.1051	1731
WWD005545_RVS_scaffold_3648_1	4_EPI_ISL_328974_1	78.0474	1731
WWD005545_RVS_scaffold_3648_1	MF694110.1_1	78.0474	1731
WWD005550_RVS_scaffold_6090_1	4_EPI_ISL_373065_1	78.033	1698
WWD005550_RVS_scaffold_6090_1	4_EPI_ISL_373073_1	78.033	1698
WWD005550_RVS_scaffold_6090_1	MK345902.1_1	78.033	1698
WWD005550_RVS_scaffold_6090_1	MK345967.1_1	78.033	1698
WWD005545_RVS_scaffold_3648_1	MT407153.1_1	77.9896	1731
WWD005550_RVS_scaffold_6090_1	4_EPI_ISL_9589573_1	77.8163	1731
WWD005550_RVS_scaffold_6090_1	MZ015697.1_1	77.8163	1731
WWD005550_RVS_scaffold_6090_1	MZ015652.1_1	77.7585	1731
WWD005550_RVS_scaffold_6090_1	4_EPI_ISL_9589443_1	77.7585	1731
WWD005550_RVS_scaffold_6090_1	CY241634.1_1	77.7196	1719
WWD005550_RVS_scaffold_6090_1	MZ015712.1_1	77.7008	1731
WWD005550_RVS_scaffold_6090_1	4_EPI_ISL_9589575_1	77.7008	1731
WWD005550_RVS_scaffold_6090_1	CY240948.1_1	77.6614	1719
WWD005550_RVS_scaffold_6090_1	4_EPI_ISL_371783_1	77.6207	1698
WWD005550_RVS_scaffold_6090_1	MK627644.1_1	77.6207	1698
WWD005550_RVS_scaffold_6090_1	MH733644.1_1	77.5618	1698
WWD005550_RVS_scaffold_6090_1	4_EPI_ISL_379229_1	77.5618	1698
WWD005550_RVS_scaffold_6090_1	CY240828.1_1	77.5451	1719
WWD005545_RVS_scaffold_3648_1	MH498904.1_1	77.5029	1698
WWD005550_RVS_scaffold_6090_1	4_EPI_ISL_328620_1	77.3706	1719
WWD005550_RVS_scaffold_6090_1	MH501038.1_1	77.3706	1719
WWD005545_RVS_scaffold_3648_1	4_EPI_ISL_19614042_1	77.3541	1731
WWD005545_RVS_scaffold_3648_1	PQ756111.1_1	77.3541	1731
WWD005550_RVS_scaffold_6090_1	MH501022.1_1	77.3124	1719
WWD005550_RVS_scaffold_6090_1	MH501070.1_1	77.3124	1719
WWD005550_RVS_scaffold_6090_1	4_EPI_ISL_328618_1	77.3124	1719
WWD005545_RVS_scaffold_3648_1	MF693968.1_1	77.2386	1731
WWD005545_RVS_scaffold_3648_1	4_EPI_ISL_328987_1	77.2386	1731
WWD005550_RVS_scaffold_6090_1	4_EPI_ISL_208079_1	77.0215	1719
WWD005550_RVS_scaffold_6090_1	CY195655.1_1	77.0215	1719
WWD005550_RVS_scaffold_6090_1	4_EPI_ISL_505799_1	76.9634	1719
WWD005550_RVS_scaffold_6090_1	4_EPI_ISL_505801_1	76.9634	1719
WWD005550_RVS_scaffold_6090_1	MN911196.1_1	76.9634	1719
WWD005550_RVS_scaffold_6090_1	MN911226.1_1	76.9634	1719
WWD005550_RVS_scaffold_6090_1	PV085653.1_1	76.914	1698
WWD005550_RVS_scaffold_6090_1	4_EPI_ISL_19678686_1	76.914	1698
WWD005550_RVS_scaffold_6090_1	4_EPI_ISL_19678691_1	76.914	1698
WWD005550_RVS_scaffold_6090_1	PV110149.1_1	76.914	1698
WWD005550_RVS_scaffold_6090_1	4_EPI_ISL_505800_1	76.9052	1719
WWD005550_RVS_scaffold_6090_1	MN911206.1_1	76.9052	1719
WWD005550_RVS_scaffold_6090_1	MZ565509.1_1	76.8551	1698
WWD005550_RVS_scaffold_6090_1	MZ565501.1_1	76.8551	1698
WWD005550_RVS_scaffold_6090_1	MZ565530.1_1	76.7962	1698
WWD005550_RVS_scaffold_6090_1	MH502494.1_1	76.7888	1719
WWD005550_RVS_scaffold_6090_1	4_EPI_ISL_397694_1	76.7888	1719
WWD005550_RVS_scaffold_6090_1	MZ565562.1_1	76.7373	1698
WWD005550_RVS_scaffold_6090_1	PV091706.1_1	76.7373	1698
WWD005550_RVS_scaffold_6090_1	4_EPI_ISL_19678689_1	76.7373	1698
WWD005550_RVS_scaffold_6090_1	PV110150.1_1	76.7373	1698
WWD005550_RVS_scaffold_6090_1	MZ565538.1_1	76.6784	1698
WWD005550_RVS_scaffold_6090_1	4_EPI_ISL_208105_1	76.6143	1719
WWD005550_RVS_scaffold_6090_1	4_EPI_ISL_208104_1	76.6143	1719
WWD005550_RVS_scaffold_6090_1	CY195833.1_1	76.6143	1719
WWD005550_RVS_scaffold_6090_1	CY195841.1_1	76.6143	1719
WWD005550_RVS_scaffold_6090_1	KY131088.1_1	76.5607	1698
WWD005550_RVS_scaffold_6090_1	MZ565554.1_1	76.5607	1698
WWD005550_RVS_scaffold_6090_1	4_EPI_ISL_257297_1	76.5607	1698
WWD005550_RVS_scaffold_6090_1	4_EPI_ISL_14777737_1	76.5561	1719
WWD005550_RVS_scaffold_6090_1	OM966179.1_1	76.5561	1719
WWD005550_RVS_scaffold_6090_1	4_EPI_ISL_14777715_1	76.5561	1719
WWD005550_RVS_scaffold_6090_1	OM965805.1_1	76.5561	1719
WWD005550_RVS_scaffold_6090_1	OM966135.1_1	76.498	1719
WWD005550_RVS_scaffold_6090_1	4_EPI_ISL_14777730_1	76.498	1719
WWD005545_RVS_scaffold_3648_1	4_EPI_ISL_20261695_1	76.4876	1731
WWD005545_RVS_scaffold_3648_1	4_EPI_ISL_20261692_1	76.4876	1731
WWD005550_RVS_scaffold_6090_1	4_EPI_ISL_137661_1	76.4398	1719
WWD005550_RVS_scaffold_6090_1	CY138145.1_1	76.4398	1719
WWD005550_RVS_scaffold_6090_1	KT338609.1_1	76.3251	1698
WWD005550_RVS_scaffold_6090_1	4_EPI_ISL_215575_1	76.3251	1698
WWD005550_RVS_scaffold_6090_1	4_EPI_ISL_215574_1	76.3251	1698
WWD005550_RVS_scaffold_6090_1	4_EPI_ISL_215572_1	76.3251	1698
WWD005550_RVS_scaffold_6090_1	KT338601.1_1	76.3251	1698
WWD005550_RVS_scaffold_6090_1	KT338585.1_1	76.3251	1698
WWD005550_RVS_scaffold_6090_1	4_EPI_ISL_16920547_1	76.1489	1719
WWD005550_RVS_scaffold_6090_1	OQ368503.1_1	76.1489	1719
WWD005545_RVS_scaffold_3648_1	4_EPI_ISL_326967_1	76.0832	1731
WWD005545_RVS_scaffold_3648_1	MH134728.1_1	76.0832	1731
WWD005550_RVS_scaffold_6090_1	4_EPI_ISL_208356_1	76.0326	1719
WWD005550_RVS_scaffold_6090_1	OQ366745.1_1	76.0326	1719
WWD005550_RVS_scaffold_6090_1	CY196403.1_1	76.0326	1719
WWD005550_RVS_scaffold_6090_1	4_EPI_ISL_16919118_1	76.0326	1719
WWD005545_RVS_scaffold_3648_1	MH134615.1_1	76.0254	1731
WWD005545_RVS_scaffold_3648_1	4_EPI_ISL_326961_1	76.0254	1731
WWD005545_RVS_scaffold_3648_1	4_EPI_ISL_326959_1	76.0254	1731
WWD005545_RVS_scaffold_3648_1	MH158642.1_1	76.0254	1731
WWD005545_RVS_scaffold_3648_1	4_EPI_ISL_326972_1	76.0254	1731
WWD005545_RVS_scaffold_3648_1	MH134833.1_1	76.0254	1731
WWD005545_RVS_scaffold_3648_1	MH134702.1_1	76.0254	1731
WWD005545_RVS_scaffold_3648_1	MH134913.1_1	76.0254	1731
WWD005545_RVS_scaffold_3648_1	4_EPI_ISL_326953_1	76.0254	1731
WWD005545_RVS_scaffold_3648_1	MH134652.1_1	76.0254	1731
WWD005545_RVS_scaffold_3648_1	MH134637.1_1	76.0254	1731
WWD005545_RVS_scaffold_3648_1	MH134685.1_1	75.9676	1731
WWD005545_RVS_scaffold_3648_1	MH134596.1_1	75.9676	1731
WWD005545_RVS_scaffold_3648_1	4_EPI_ISL_326977_1	75.9676	1731
WWD005550_RVS_scaffold_6090_1	4_EPI_ISL_19790141_1	75.9162	1719
WWD005550_RVS_scaffold_6090_1	CY149340.1_1	75.9162	1719
WWD005550_RVS_scaffold_6090_1	4_EPI_ISL_148201_1	75.9162	1719
WWD005550_RVS_scaffold_6090_1	PV353979.1_1	75.9162	1719
WWD005550_RVS_scaffold_6090_1	4_EPI_ISL_19646708_1	75.9128	1698
WWD005550_RVS_scaffold_6090_1	4_EPI_ISL_162595_1	75.8741	1716
WWD005550_RVS_scaffold_6090_1	AB937721.1_1	75.8741	1716
WWD005550_RVS_scaffold_6090_1	CY196603.1_1	75.7999	1719
WWD005550_RVS_scaffold_6090_1	4_EPI_ISL_208438_1	75.7999	1719
WWD005550_RVS_scaffold_6090_1	PP240555.1_1	75.7999	1719
WWD005550_RVS_scaffold_6090_1	PV132438.1_1	75.7999	1719
WWD005544_RVS_scaffold_2902_1	WWD005954_RVS_scaffold_620_1	75.7999	1719
WWD005550_RVS_scaffold_6090_1	4_EPI_ISL_19739910_1	75.7999	1719
WWD005550_RVS_scaffold_6090_1	CY196579.1_1	75.7999	1719
WWD005550_RVS_scaffold_6090_1	4_EPI_ISL_208435_1	75.7999	1719
WWD005550_RVS_scaffold_6090_1	4_EPI_ISL_208437_1	75.7999	1719
WWD005550_RVS_scaffold_6090_1	4_EPI_ISL_208441_1	75.7999	1719
WWD005550_RVS_scaffold_6090_1	4_EPI_ISL_18869350_1	75.7999	1719
WWD005550_RVS_scaffold_6090_1	CY196587.1_1	75.7999	1719
WWD005550_RVS_scaffold_6090_1	CY196563.1_1	75.7999	1719
WWD005550_RVS_scaffold_6090_1	4_EPI_ISL_243389_1	75.7943	1731
WWD005550_RVS_scaffold_6090_1	KX979488.1_1	75.7943	1731
WWD005550_RVS_scaffold_6090_1	KC845043.1_1	75.7943	1731
WWD005550_RVS_scaffold_6090_1	4_EPI_ISL_141034_1	75.7943	1731
WWD005550_RVS_scaffold_6090_1	CY196804.1_1	75.7417	1719
WWD005550_RVS_scaffold_6090_1	CY176997.1_1	75.7417	1719
WWD005550_RVS_scaffold_6090_1	PV353980.1_1	75.7417	1719
WWD005550_RVS_scaffold_6090_1	CY196539.1_1	75.7417	1719
WWD005550_RVS_scaffold_6090_1	CY196531.1_1	75.7417	1719
WWD005550_RVS_scaffold_6090_1	4_EPI_ISL_208378_1	75.7417	1719
WWD005550_RVS_scaffold_6090_1	4_EPI_ISL_19790142_1	75.7417	1719
WWD005550_RVS_scaffold_6090_1	4_EPI_ISL_208379_1	75.7417	1719
WWD005550_RVS_scaffold_6090_1	4_EPI_ISL_208372_1	75.7417	1719
WWD005550_RVS_scaffold_6090_1	CY196483.1_1	75.7417	1719
WWD005550_RVS_scaffold_6090_1	4_EPI_ISL_208683_1	75.7417	1719
WWD005550_RVS_scaffold_6090_1	KX979111.1_1	75.7366	1731
WWD005550_RVS_scaffold_6090_1	4_EPI_ISL_243433_1	75.7366	1731
WWD005550_RVS_scaffold_6090_1	4_EPI_ISL_243571_1	75.7366	1731
WWD005550_RVS_scaffold_6090_1	KX977650.1_1	75.7366	1731
WWD005550_RVS_scaffold_6090_1	4_EPI_ISL_252221_1	75.6835	1719
WWD005550_RVS_scaffold_6090_1	4_EPI_ISL_208434_1	75.6835	1719
WWD005550_RVS_scaffold_6090_1	4_EPI_ISL_277377_1	75.6835	1719
WWD005550_RVS_scaffold_6090_1	CY196555.1_1	75.6835	1719
WWD005550_RVS_scaffold_6090_1	4_EPI_ISL_252223_1	75.6835	1719
WWD005550_RVS_scaffold_6090_1	4_EPI_ISL_252224_1	75.6835	1719
WWD005550_RVS_scaffold_6090_1	4_EPI_ISL_277378_1	75.6835	1719
WWD005550_RVS_scaffold_6090_1	CY213743.1_1	75.6835	1719
WWD005550_RVS_scaffold_6090_1	CY213735.1_1	75.6835	1719
WWD005550_RVS_scaffold_6090_1	CY213719.1_1	75.6835	1719
WWD005550_RVS_scaffold_6090_1	CY239288.1_1	75.6835	1719
WWD005550_RVS_scaffold_6090_1	CY239296.1_1	75.6835	1719
WWD005550_RVS_scaffold_6090_1	CY196427.1_1	75.6254	1719
WWD005550_RVS_scaffold_6090_1	4_EPI_ISL_252226_1	75.6254	1719
WWD005550_RVS_scaffold_6090_1	4_EPI_ISL_208370_1	75.6254	1719
WWD005550_RVS_scaffold_6090_1	4_EPI_ISL_208360_1	75.6254	1719
WWD005550_RVS_scaffold_6090_1	4_EPI_ISL_208361_1	75.6254	1719
WWD005550_RVS_scaffold_6090_1	4_EPI_ISL_208357_1	75.6254	1719
WWD005550_RVS_scaffold_6090_1	4_EPI_ISL_208358_1	75.6254	1719
WWD005550_RVS_scaffold_6090_1	4_EPI_ISL_208359_1	75.6254	1719
WWD005550_RVS_scaffold_6090_1	4_EPI_ISL_252225_1	75.6254	1719
WWD005550_RVS_scaffold_6090_1	4_EPI_ISL_252220_1	75.6254	1719
WWD005550_RVS_scaffold_6090_1	4_EPI_ISL_252227_1	75.6254	1719
WWD005550_RVS_scaffold_6090_1	4_EPI_ISL_208368_1	75.6254	1719
WWD005550_RVS_scaffold_6090_1	4_EPI_ISL_252222_1	75.6254	1719
WWD005550_RVS_scaffold_6090_1	4_EPI_ISL_208128_1	75.6254	1719
WWD005550_RVS_scaffold_6090_1	CY213711.1_1	75.6254	1719
WWD005550_RVS_scaffold_6090_1	CY213727.1_1	75.6254	1719
WWD005550_RVS_scaffold_6090_1	CY213751.1_1	75.6254	1719
WWD005550_RVS_scaffold_6090_1	CY213759.1_1	75.6254	1719
WWD005550_RVS_scaffold_6090_1	CY213767.1_1	75.6254	1719
WWD005550_RVS_scaffold_6090_1	4_EPI_ISL_208436_1	75.6254	1719
WWD005550_RVS_scaffold_6090_1	4_EPI_ISL_208369_1	75.6254	1719
WWD005550_RVS_scaffold_6090_1	4_EPI_ISL_208371_1	75.6254	1719
WWD005550_RVS_scaffold_6090_1	4_EPI_ISL_208375_1	75.6254	1719
WWD005550_RVS_scaffold_6090_1	CY196435.1_1	75.6254	1719
WWD005550_RVS_scaffold_6090_1	CY196443.1_1	75.6254	1719
WWD005550_RVS_scaffold_6090_1	CY196451.1_1	75.6254	1719
WWD005550_RVS_scaffold_6090_1	CY196459.1_1	75.6254	1719
WWD005550_RVS_scaffold_6090_1	CY196467.1_1	75.6254	1719
WWD005550_RVS_scaffold_6090_1	CY196475.1_1	75.6254	1719
WWD005550_RVS_scaffold_6090_1	CY196419.1_1	75.6254	1719
WWD005550_RVS_scaffold_6090_1	CY196491.1_1	75.6254	1719
WWD005550_RVS_scaffold_6090_1	CY196499.1_1	75.6254	1719
WWD005550_RVS_scaffold_6090_1	CY196507.1_1	75.6254	1719
WWD005550_RVS_scaffold_6090_1	CY196515.1_1	75.6254	1719
WWD005550_RVS_scaffold_6090_1	CY196523.1_1	75.6254	1719
WWD005550_RVS_scaffold_6090_1	CY196411.1_1	75.6254	1719
WWD005550_RVS_scaffold_6090_1	CY196009.1_1	75.6254	1719
WWD005550_RVS_scaffold_6090_1	CY196547.1_1	75.6254	1719
WWD005550_RVS_scaffold_6090_1	CY196595.1_1	75.6254	1719
WWD005550_RVS_scaffold_6090_1	4_EPI_ISL_208376_1	75.6254	1719
WWD005550_RVS_scaffold_6090_1	4_EPI_ISL_208374_1	75.6254	1719
WWD005550_RVS_scaffold_6090_1	4_EPI_ISL_208373_1	75.6254	1719
WWD005550_RVS_scaffold_6090_1	4_EPI_ISL_208380_1	75.6254	1719
WWD005550_RVS_scaffold_6090_1	4_EPI_ISL_208377_1	75.6254	1719
WWD005550_RVS_scaffold_6090_1	4_EPI_ISL_208439_1	75.6254	1719
WWD005550_RVS_scaffold_6090_1	CY196571.1_1	75.6254	1719
WWD005550_RVS_scaffold_6090_1	4_EPI_ISL_243578_1	75.621	1731
WWD005550_RVS_scaffold_6090_1	KX978612.1_1	75.621	1731
WWD005550_RVS_scaffold_6090_1	4_EPI_ISL_222145_1	75.5672	1719
WWD005550_RVS_scaffold_6090_1	4_EPI_ISL_277379_1	75.5672	1719
WWD005550_RVS_scaffold_6090_1	MZ717537.1_1	75.5672	1719
WWD005550_RVS_scaffold_6090_1	MZ575066.1_1	75.5672	1719
WWD005550_RVS_scaffold_6090_1	CY206926.1_1	75.5672	1719
WWD005550_RVS_scaffold_6090_1	CY206677.1_1	75.5672	1719
WWD005550_RVS_scaffold_6090_1	MZ717393.1_1	75.5672	1719
WWD005550_RVS_scaffold_6090_1	CY239312.1_1	75.5672	1719
WWD005550_RVS_scaffold_6090_1	CY206982.1_1	75.5672	1719
WWD005550_RVS_scaffold_6090_1	4_EPI_ISL_222240_1	75.5672	1719
WWD005550_RVS_scaffold_6090_1	4_EPI_ISL_222241_1	75.5672	1719
WWD005550_RVS_scaffold_6090_1	4_EPI_ISL_222243_1	75.5672	1719
WWD005550_RVS_scaffold_6090_1	4_EPI_ISL_222208_1	75.5672	1719
WWD005550_RVS_scaffold_6090_1	CY206958.1_1	75.5672	1719
WWD005550_RVS_scaffold_6090_1	CY206950.1_1	75.5672	1719
WWD005550_RVS_scaffold_6090_1	CY206966.1_1	75.509	1719
WWD005550_RVS_scaffold_6090_1	4_EPI_ISL_222242_1	75.509	1719
WWD005550_RVS_scaffold_6090_1	4_EPI_ISL_222247_1	75.509	1719
WWD005550_RVS_scaffold_6090_1	4_EPI_ISL_277380_1	75.509	1719
WWD005550_RVS_scaffold_6090_1	CY239304.1_1	75.509	1719
WWD005550_RVS_scaffold_6090_1	CY206862.1_1	75.509	1719
WWD005550_RVS_scaffold_6090_1	CY207006.1_1	75.509	1719
WWD005550_RVS_scaffold_6090_1	4_EPI_ISL_222168_1	75.509	1719
WWD005550_RVS_scaffold_6090_1	4_EPI_ISL_222203_1	75.509	1719
WWD005550_RVS_scaffold_6090_1	CY206918.1_1	75.509	1719
WWD005550_RVS_scaffold_6090_1	4_EPI_ISL_222248_1	75.509	1719
WWD005550_RVS_scaffold_6090_1	CY207014.1_1	75.509	1719
WWD005550_RVS_scaffold_6090_1	MZ575082.1_1	75.4508	1719
WWD005550_RVS_scaffold_6090_1	MZ575074.1_1	75.4508	1719
WWD005550_RVS_scaffold_6090_1	CY206974.1_1	75.4508	1719
WWD005550_RVS_scaffold_6090_1	CY206934.1_1	75.4508	1719
WWD005550_RVS_scaffold_6090_1	4_EPI_ISL_222198_1	75.4508	1719
WWD005550_RVS_scaffold_6090_1	CY196764.1_1	75.4508	1719
WWD005550_RVS_scaffold_6090_1	4_EPI_ISL_222193_1	75.4508	1719
WWD005550_RVS_scaffold_6090_1	CY196796.1_1	75.4508	1719
WWD005550_RVS_scaffold_6090_1	4_EPI_ISL_208674_1	75.4508	1719
WWD005550_RVS_scaffold_6090_1	4_EPI_ISL_222219_1	75.4508	1719
WWD005550_RVS_scaffold_6090_1	4_EPI_ISL_222213_1	75.4508	1719
WWD005550_RVS_scaffold_6090_1	CY177441.1_1	75.4508	1719
WWD005550_RVS_scaffold_6090_1	4_EPI_ISL_222172_1	75.4508	1719
WWD005550_RVS_scaffold_6090_1	4_EPI_ISL_222169_1	75.4508	1719
WWD005550_RVS_scaffold_6090_1	4_EPI_ISL_222170_1	75.4508	1719
WWD005550_RVS_scaffold_6090_1	4_EPI_ISL_208679_1	75.4508	1719
WWD005550_RVS_scaffold_6090_1	CY206998.1_1	75.4508	1719
WWD005550_RVS_scaffold_6090_1	4_EPI_ISL_222245_1	75.4508	1719
WWD005550_RVS_scaffold_6090_1	CY206910.1_1	75.4508	1719
WWD005550_RVS_scaffold_6090_1	CY206902.1_1	75.4508	1719
WWD005550_RVS_scaffold_6090_1	CY206942.1_1	75.4508	1719
WWD005550_RVS_scaffold_6090_1	CY206894.1_1	75.4508	1719
WWD005550_RVS_scaffold_6090_1	CY206878.1_1	75.4508	1719
WWD005550_RVS_scaffold_6090_1	CY206870.1_1	75.4508	1719
WWD005550_RVS_scaffold_6090_1	4_EPI_ISL_222246_1	75.4508	1719
WWD005550_RVS_scaffold_6090_1	4_EPI_ISL_267302_1	75.4477	1731
WWD005550_RVS_scaffold_6090_1	MF147061.1_1	75.4477	1731
WWD005550_RVS_scaffold_6090_1	CY196812.1_1	75.3927	1719
WWD005550_RVS_scaffold_6090_1	CY196772.1_1	75.3927	1719
WWD005550_RVS_scaffold_6090_1	MZ717401.1_1	75.3927	1719
WWD005550_RVS_scaffold_6090_1	CY195687.1_1	75.3927	1719
WWD005550_RVS_scaffold_6090_1	4_EPI_ISL_208675_1	75.3927	1719
WWD005550_RVS_scaffold_6090_1	4_EPI_ISL_208087_1	75.3927	1719
WWD005550_RVS_scaffold_6090_1	MZ717529.1_1	75.3927	1719
WWD005550_RVS_scaffold_6090_1	CY206990.1_1	75.3927	1719
WWD005550_RVS_scaffold_6090_1	4_EPI_ISL_222244_1	75.3927	1719
WWD005550_RVS_scaffold_6090_1	CY195793.1_1	75.3927	1719
WWD005550_RVS_scaffold_6090_1	MZ717561.1_1	75.3927	1719
WWD005550_RVS_scaffold_6090_1	4_EPI_ISL_208088_1	75.3927	1719
WWD005550_RVS_scaffold_6090_1	CY196780.1_1	75.3927	1719
WWD005550_RVS_scaffold_6090_1	4_EPI_ISL_208684_1	75.3927	1719
WWD005550_RVS_scaffold_6090_1	MZ575058.1_1	75.3927	1719
WWD005550_RVS_scaffold_6090_1	MZ575050.1_1	75.3927	1719
WWD005550_RVS_scaffold_6090_1	CY195695.1_1	75.3927	1719
WWD005550_RVS_scaffold_6090_1	4_EPI_ISL_208101_1	75.3927	1719
WWD005550_RVS_scaffold_6090_1	4_EPI_ISL_208676_1	75.3927	1719
WWD005550_RVS_scaffold_6090_1	MF146608.1_1	75.3899	1731
WWD005550_RVS_scaffold_6090_1	4_EPI_ISL_267770_1	75.3899	1731
WWD005550_RVS_scaffold_6090_1	4_EPI_ISL_252215_1	75.3345	1719
WWD005550_RVS_scaffold_6090_1	MZ717545.1_1	75.3345	1719
WWD005550_RVS_scaffold_6090_1	CY195711.1_1	75.3345	1719
WWD005550_RVS_scaffold_6090_1	4_EPI_ISL_208665_1	75.3345	1719
WWD005550_RVS_scaffold_6090_1	CY195671.1_1	75.3345	1719
WWD005550_RVS_scaffold_6090_1	4_EPI_ISL_208082_1	75.3345	1719
WWD005550_RVS_scaffold_6090_1	CY195679.1_1	75.3345	1719
WWD005550_RVS_scaffold_6090_1	CY195785.1_1	75.3345	1719
WWD005550_RVS_scaffold_6090_1	CY213679.1_1	75.3345	1719
WWD005550_RVS_scaffold_6090_1	4_EPI_ISL_208086_1	75.3345	1719
WWD005550_RVS_scaffold_6090_1	CY196748.1_1	75.3345	1719
WWD005550_RVS_scaffold_6090_1	4_EPI_ISL_208091_1	75.3345	1719
WWD005550_RVS_scaffold_6090_1	CY196788.1_1	75.3345	1719
WWD005550_RVS_scaffold_6090_1	4_EPI_ISL_208100_1	75.3345	1719
WWD005550_RVS_scaffold_6090_1	4_EPI_ISL_208677_1	75.3345	1719
WWD005550_RVS_scaffold_6090_1	4_EPI_ISL_277414_1	75.2763	1719
WWD005550_RVS_scaffold_6090_1	4_EPI_ISL_222171_1	75.2763	1719
WWD005550_RVS_scaffold_6090_1	4_EPI_ISL_208673_1	75.2763	1719
WWD005550_RVS_scaffold_6090_1	CY196756.1_1	75.2763	1719
WWD005550_RVS_scaffold_6090_1	CY206886.1_1	75.2763	1719
WWD005550_RVS_scaffold_6090_1	CY195703.1_1	75.2763	1719
WWD005550_RVS_scaffold_6090_1	4_EPI_ISL_252214_1	75.2763	1719
WWD005550_RVS_scaffold_6090_1	CY239376.1_1	75.2763	1719
WWD005550_RVS_scaffold_6090_1	4_EPI_ISL_208090_1	75.2763	1719
WWD005550_RVS_scaffold_6090_1	CY213671.1_1	75.2763	1719
WWD005550_RVS_scaffold_6090_1	MZ717553.1_1	75.2182	1719
WWD005550_RVS_scaffold_6090_1	4_EPI_ISL_277410_1	75.2182	1719
WWD005550_RVS_scaffold_6090_1	4_EPI_ISL_277408_1	75.2182	1719
WWD005550_RVS_scaffold_6090_1	4_EPI_ISL_252200_1	75.2182	1719
WWD005550_RVS_scaffold_6090_1	CY239336.1_1	75.2182	1719
WWD005550_RVS_scaffold_6090_1	CY213655.1_1	75.2182	1719
WWD005550_RVS_scaffold_6090_1	CY239320.1_1	75.2182	1719
WWD005550_RVS_scaffold_6090_1	4_EPI_ISL_277407_1	75.2182	1719
WWD005550_RVS_scaffold_6090_1	4_EPI_ISL_277413_1	75.2182	1719
WWD005550_RVS_scaffold_6090_1	CY239328.1_1	75.2182	1719
WWD005550_RVS_scaffold_6090_1	CY239344.1_1	75.2182	1719
WWD005550_RVS_scaffold_6090_1	4_EPI_ISL_277409_1	75.2182	1719
WWD005550_RVS_scaffold_6090_1	CY239368.1_1	75.2182	1719
WWD005550_RVS_scaffold_6090_1	CY213551.1_1	75.2182	1719
WWD005550_RVS_scaffold_6090_1	4_EPI_ISL_252212_1	75.2182	1719
WWD005550_RVS_scaffold_6090_1	CY239269.1_1	75.16	1719
WWD005550_RVS_scaffold_6090_1	CY239360.1_1	75.16	1719
WWD005550_RVS_scaffold_6090_1	4_EPI_ISL_277412_1	75.16	1719
WWD005550_RVS_scaffold_6090_1	4_EPI_ISL_277416_1	75.16	1719
WWD005550_RVS_scaffold_6090_1	CY239392.1_1	75.16	1719
WWD005550_RVS_scaffold_6090_1	4_EPI_ISL_277374_1	75.16	1719
WWD005550_RVS_scaffold_6090_1	CY239352.1_1	75.1018	1719
WWD005550_RVS_scaffold_6090_1	4_EPI_ISL_277411_1	75.1018	1719
WWD005550_RVS_scaffold_6090_1	4_EPI_ISL_277415_1	75.0436	1719
WWD005550_RVS_scaffold_6090_1	CY239384.1_1	75.0436	1719
WWD005550_RVS_scaffold_6090_1	MF694110.1_1	74.8122	1731
WWD005550_RVS_scaffold_6090_1	4_EPI_ISL_328974_1	74.8122	1731
WWD005550_RVS_scaffold_6090_1	MT407153.1_1	74.6967	1731
WWD005954_RVS_scaffold_620_1	4_EPI_ISL_14767366_1	74.3816	1698
WWD005954_RVS_scaffold_620_1	4_EPI_ISL_14767365_1	74.3816	1698
WWD005954_RVS_scaffold_620_1	MW873582.1_1	74.3816	1698
WWD005954_RVS_scaffold_620_1	MW873590.1_1	74.3816	1698
WWD005954_RVS_scaffold_620_1	MW873574.1_1	74.2638	1698
WWD005954_RVS_scaffold_620_1	4_EPI_ISL_14767322_1	74.2638	1698
WWD005954_RVS_scaffold_620_1	4_EPI_ISL_9589403_1	74.2638	1698
WWD005954_RVS_scaffold_620_1	MZ015637.1_1	74.2638	1698
WWD005954_RVS_scaffold_620_1	4_EPI_ISL_9589474_1	74.2049	1698
WWD005954_RVS_scaffold_620_1	MZ015674.1_1	74.2049	1698
WWD005550_RVS_scaffold_6090_1	MH498904.1_1	74.1461	1698
WWD005550_RVS_scaffold_6090_1	4_EPI_ISL_328987_1	74.119	1731
WWD005550_RVS_scaffold_6090_1	MF693968.1_1	74.119	1731
WWD005550_RVS_scaffold_6090_1	PQ756111.1_1	74.0612	1731
WWD005550_RVS_scaffold_6090_1	4_EPI_ISL_19614042_1	74.0612	1731
WWD005954_RVS_scaffold_620_1	4_EPI_ISL_372111_1	73.6749	1698
WWD005954_RVS_scaffold_620_1	MK637106.1_1	73.6749	1698
WWD005954_RVS_scaffold_620_1	MK637241.1_1	73.6749	1698
WWD005954_RVS_scaffold_620_1	4_EPI_ISL_16641800_1	73.5991	1731
WWD005954_RVS_scaffold_620_1	MN210187.1_1	73.5311	1719
WWD005954_RVS_scaffold_620_1	MN210308.1_1	73.4729	1719
WWD005954_RVS_scaffold_620_1	MN210244.1_1	73.4729	1719
WWD005954_RVS_scaffold_620_1	4_EPI_ISL_4056414_1	73.368	1731
WWD005954_RVS_scaffold_620_1	4_EPI_ISL_4056507_1	73.368	1731
WWD005954_RVS_scaffold_620_1	MW872208.1_1	73.368	1731
WWD005954_RVS_scaffold_620_1	4_EPI_ISL_4056511_1	73.368	1731
WWD005954_RVS_scaffold_620_1	4_EPI_ISL_4056514_1	73.368	1731
WWD005954_RVS_scaffold_620_1	MW872192.1_1	73.368	1731
WWD005954_RVS_scaffold_620_1	4_EPI_ISL_4056465_1	73.368	1731
WWD005954_RVS_scaffold_620_1	MW872207.1_1	73.368	1731
WWD005954_RVS_scaffold_620_1	MW872110.1_1	73.368	1731
WWD005954_RVS_scaffold_620_1	MW872174.1_1	73.368	1731
WWD005954_RVS_scaffold_620_1	MW872225.1_1	73.368	1731
WWD005954_RVS_scaffold_620_1	MW872157.1_1	73.368	1731
WWD005954_RVS_scaffold_620_1	4_EPI_ISL_4056512_1	73.368	1731
WWD005954_RVS_scaffold_620_1	4_EPI_ISL_4056510_1	73.368	1731
WWD005954_RVS_scaffold_620_1	MW872223.1_1	73.3102	1731
WWD005954_RVS_scaffold_620_1	4_EPI_ISL_4056415_1	73.3102	1731
WWD005954_RVS_scaffold_620_1	MW872234.1_1	73.3102	1731
WWD005954_RVS_scaffold_620_1	MW872121.1_1	73.3102	1731
WWD005954_RVS_scaffold_620_1	4_EPI_ISL_4056513_1	73.3102	1731
WWD005954_RVS_scaffold_620_1	4_EPI_ISL_4056527_1	73.3102	1731
WWD005954_RVS_scaffold_620_1	MW872125.1_1	73.1947	1731
WWD005954_RVS_scaffold_620_1	4_EPI_ISL_4056416_1	73.1947	1731
WWD005954_RVS_scaffold_620_1	4_EPI_ISL_373059_1	73.1449	1698
WWD005954_RVS_scaffold_620_1	OL661621.1_1	73.1449	1698
WWD005954_RVS_scaffold_620_1	MK345859.1_1	73.1449	1698
WWD005954_RVS_scaffold_620_1	OL371687.1_1	73.1449	1698
WWD005550_RVS_scaffold_6090_1	4_EPI_ISL_20261695_1	73.1369	1731
WWD005550_RVS_scaffold_6090_1	4_EPI_ISL_20261692_1	73.1369	1731
WWD005954_RVS_scaffold_620_1	4_EPI_ISL_373065_1	73.086	1698
WWD005954_RVS_scaffold_620_1	4_EPI_ISL_373073_1	73.086	1698
WWD005954_RVS_scaffold_620_1	MK345967.1_1	73.086	1698
WWD005954_RVS_scaffold_620_1	MK345902.1_1	73.086	1698
WWD005954_RVS_scaffold_620_1	4_EPI_ISL_4056593_1	73.0791	1731
WWD005954_RVS_scaffold_620_1	MW872254.1_1	73.0791	1731
WWD005954_RVS_scaffold_620_1	4_EPI_ISL_9589573_1	72.8481	1731
WWD005954_RVS_scaffold_620_1	MZ015697.1_1	72.8481	1731
WWD005954_RVS_scaffold_620_1	4_EPI_ISL_9589443_1	72.7903	1731
WWD005550_RVS_scaffold_6090_1	MH134728.1_1	72.7903	1731
WWD005550_RVS_scaffold_6090_1	4_EPI_ISL_326967_1	72.7903	1731
WWD005954_RVS_scaffold_620_1	MZ015652.1_1	72.7903	1731
WWD005954_RVS_scaffold_620_1	CY241634.1_1	72.7749	1719
WWD005954_RVS_scaffold_620_1	4_EPI_ISL_379229_1	72.7326	1698
WWD005954_RVS_scaffold_620_1	MH733644.1_1	72.7326	1698
WWD005550_RVS_scaffold_6090_1	MH134615.1_1	72.7325	1731
WWD005954_RVS_scaffold_620_1	MZ015712.1_1	72.7325	1731
WWD005550_RVS_scaffold_6090_1	MH134833.1_1	72.7325	1731
WWD005550_RVS_scaffold_6090_1	4_EPI_ISL_326959_1	72.7325	1731
WWD005550_RVS_scaffold_6090_1	4_EPI_ISL_326953_1	72.7325	1731
WWD005550_RVS_scaffold_6090_1	4_EPI_ISL_326961_1	72.7325	1731
WWD005550_RVS_scaffold_6090_1	4_EPI_ISL_326972_1	72.7325	1731
WWD005550_RVS_scaffold_6090_1	MH158642.1_1	72.7325	1731
WWD005550_RVS_scaffold_6090_1	MH134913.1_1	72.7325	1731
WWD005550_RVS_scaffold_6090_1	MH134702.1_1	72.7325	1731
WWD005550_RVS_scaffold_6090_1	MH134652.1_1	72.7325	1731
WWD005550_RVS_scaffold_6090_1	MH134637.1_1	72.7325	1731
WWD005954_RVS_scaffold_620_1	4_EPI_ISL_9589575_1	72.7325	1731
WWD005954_RVS_scaffold_620_1	CY240948.1_1	72.7167	1719
WWD005550_RVS_scaffold_6090_1	MH134685.1_1	72.6748	1731
WWD005550_RVS_scaffold_6090_1	MH134596.1_1	72.6748	1731
WWD005550_RVS_scaffold_6090_1	4_EPI_ISL_326977_1	72.6748	1731
WWD005954_RVS_scaffold_620_1	4_EPI_ISL_371783_1	72.6737	1698
WWD005954_RVS_scaffold_620_1	MK627644.1_1	72.6737	1698
WWD005954_RVS_scaffold_620_1	CY240828.1_1	72.6003	1719
WWD005954_RVS_scaffold_620_1	4_EPI_ISL_328620_1	72.484	1719
WWD005954_RVS_scaffold_620_1	MH501038.1_1	72.484	1719
WWD005954_RVS_scaffold_620_1	MH501022.1_1	72.4258	1719
WWD005954_RVS_scaffold_620_1	MH501070.1_1	72.4258	1719
WWD005954_RVS_scaffold_620_1	4_EPI_ISL_328618_1	72.4258	1719
WWD005954_RVS_scaffold_620_1	4_EPI_ISL_208079_1	72.135	1719
WWD005954_RVS_scaffold_620_1	CY195655.1_1	72.135	1719
WWD005954_RVS_scaffold_620_1	PV085653.1_1	72.0259	1698
WWD005954_RVS_scaffold_620_1	4_EPI_ISL_19678691_1	72.0259	1698
WWD005954_RVS_scaffold_620_1	PV110149.1_1	72.0259	1698
WWD005954_RVS_scaffold_620_1	4_EPI_ISL_19678686_1	72.0259	1698
WWD005954_RVS_scaffold_620_1	MN911226.1_1	72.0186	1719
WWD005954_RVS_scaffold_620_1	MN911196.1_1	72.0186	1719
WWD005954_RVS_scaffold_620_1	4_EPI_ISL_505801_1	72.0186	1719
WWD005954_RVS_scaffold_620_1	4_EPI_ISL_505799_1	72.0186	1719
WWD005954_RVS_scaffold_620_1	MZ565501.1_1	71.967	1698
WWD005954_RVS_scaffold_620_1	MZ565509.1_1	71.967	1698
WWD005954_RVS_scaffold_620_1	4_EPI_ISL_505800_1	71.9604	1719
WWD005954_RVS_scaffold_620_1	MN911206.1_1	71.9604	1719
WWD005954_RVS_scaffold_620_1	MZ565562.1_1	71.9081	1698
WWD005954_RVS_scaffold_620_1	PV110150.1_1	71.9081	1698
WWD005954_RVS_scaffold_620_1	MZ565538.1_1	71.9081	1698
WWD005954_RVS_scaffold_620_1	MZ565530.1_1	71.9081	1698
WWD005954_RVS_scaffold_620_1	PV091706.1_1	71.9081	1698
WWD005954_RVS_scaffold_620_1	4_EPI_ISL_19678689_1	71.9081	1698
WWD005954_RVS_scaffold_620_1	MH502494.1_1	71.9023	1719
WWD005954_RVS_scaffold_620_1	4_EPI_ISL_397694_1	71.9023	1719
WWD005954_RVS_scaffold_620_1	MZ565554.1_1	71.7903	1698
WWD005954_RVS_scaffold_620_1	KY131088.1_1	71.7314	1698
WWD005954_RVS_scaffold_620_1	4_EPI_ISL_257297_1	71.7314	1698
WWD005954_RVS_scaffold_620_1	CY195833.1_1	71.7277	1719
WWD005954_RVS_scaffold_620_1	4_EPI_ISL_208105_1	71.7277	1719
WWD005954_RVS_scaffold_620_1	4_EPI_ISL_208104_1	71.7277	1719
WWD005954_RVS_scaffold_620_1	CY195841.1_1	71.7277	1719
WWD005954_RVS_scaffold_620_1	OM965805.1_1	71.6696	1719
WWD005954_RVS_scaffold_620_1	4_EPI_ISL_14777715_1	71.6696	1719
WWD005954_RVS_scaffold_620_1	OM966179.1_1	71.6696	1719
WWD005954_RVS_scaffold_620_1	4_EPI_ISL_14777737_1	71.6696	1719
WWD005954_RVS_scaffold_620_1	4_EPI_ISL_137661_1	71.6114	1719
WWD005954_RVS_scaffold_620_1	4_EPI_ISL_14777730_1	71.6114	1719
WWD005954_RVS_scaffold_620_1	OM966135.1_1	71.6114	1719
WWD005954_RVS_scaffold_620_1	CY138145.1_1	71.6114	1719
WWD005954_RVS_scaffold_620_1	4_EPI_ISL_215574_1	71.4959	1698
WWD005954_RVS_scaffold_620_1	KT338609.1_1	71.4959	1698
WWD005954_RVS_scaffold_620_1	KT338601.1_1	71.4959	1698
WWD005954_RVS_scaffold_620_1	KT338585.1_1	71.4959	1698
WWD005954_RVS_scaffold_620_1	4_EPI_ISL_215572_1	71.4959	1698
WWD005954_RVS_scaffold_620_1	4_EPI_ISL_215575_1	71.4959	1698
WWD005954_RVS_scaffold_620_1	4_EPI_ISL_208356_1	71.3205	1719
WWD005954_RVS_scaffold_620_1	CY196403.1_1	71.3205	1719
WWD005954_RVS_scaffold_620_1	4_EPI_ISL_162595_1	71.2704	1716
WWD005954_RVS_scaffold_620_1	AB937721.1_1	71.2704	1716
WWD005954_RVS_scaffold_620_1	4_EPI_ISL_16920547_1	71.2624	1719
WWD005954_RVS_scaffold_620_1	OQ368503.1_1	71.2624	1719
WWD005954_RVS_scaffold_620_1	PP240555.1_1	71.146	1719
WWD005954_RVS_scaffold_620_1	OQ366745.1_1	71.146	1719
WWD005954_RVS_scaffold_620_1	4_EPI_ISL_16919118_1	71.146	1719
WWD005954_RVS_scaffold_620_1	4_EPI_ISL_18869350_1	71.146	1719
WWD005954_RVS_scaffold_620_1	4_EPI_ISL_19646708_1	71.1425	1698
WWD005954_RVS_scaffold_620_1	4_EPI_ISL_19790141_1	71.0878	1719
WWD005954_RVS_scaffold_620_1	4_EPI_ISL_148201_1	71.0878	1719
WWD005954_RVS_scaffold_620_1	PV353979.1_1	71.0878	1719
WWD005954_RVS_scaffold_620_1	CY149340.1_1	71.0878	1719
WWD005954_RVS_scaffold_620_1	KC845043.1_1	71.0572	1731
WWD005954_RVS_scaffold_620_1	4_EPI_ISL_141034_1	71.0572	1731
WWD005954_RVS_scaffold_620_1	CY196587.1_1	71.0297	1719
WWD005954_RVS_scaffold_620_1	CY196603.1_1	71.0297	1719
WWD005954_RVS_scaffold_620_1	PV132438.1_1	71.0297	1719
WWD005954_RVS_scaffold_620_1	CY196563.1_1	71.0297	1719
WWD005954_RVS_scaffold_620_1	CY196579.1_1	71.0297	1719
WWD005954_RVS_scaffold_620_1	4_EPI_ISL_208441_1	71.0297	1719
WWD005954_RVS_scaffold_620_1	4_EPI_ISL_19739910_1	71.0297	1719
WWD005954_RVS_scaffold_620_1	4_EPI_ISL_208437_1	71.0297	1719
WWD005954_RVS_scaffold_620_1	4_EPI_ISL_208435_1	71.0297	1719
WWD005954_RVS_scaffold_620_1	4_EPI_ISL_208438_1	71.0297	1719
WWD005954_RVS_scaffold_620_1	CY176997.1_1	71.0297	1719
WWD005954_RVS_scaffold_620_1	4_EPI_ISL_243389_1	70.9994	1731
WWD005954_RVS_scaffold_620_1	KX979488.1_1	70.9994	1731
WWD005954_RVS_scaffold_620_1	4_EPI_ISL_208378_1	70.9715	1719
WWD005954_RVS_scaffold_620_1	CY196539.1_1	70.9715	1719
WWD005954_RVS_scaffold_620_1	CY196804.1_1	70.9715	1719
WWD005954_RVS_scaffold_620_1	4_EPI_ISL_208372_1	70.9715	1719
WWD005954_RVS_scaffold_620_1	4_EPI_ISL_208379_1	70.9715	1719
WWD005954_RVS_scaffold_620_1	CY196483.1_1	70.9715	1719
WWD005954_RVS_scaffold_620_1	CY196531.1_1	70.9715	1719
WWD005954_RVS_scaffold_620_1	PV353980.1_1	70.9715	1719
WWD005954_RVS_scaffold_620_1	4_EPI_ISL_19790142_1	70.9715	1719
WWD005954_RVS_scaffold_620_1	4_EPI_ISL_208683_1	70.9715	1719
WWD005954_RVS_scaffold_620_1	4_EPI_ISL_243571_1	70.9417	1731
WWD005954_RVS_scaffold_620_1	4_EPI_ISL_243433_1	70.9417	1731
WWD005954_RVS_scaffold_620_1	KX979111.1_1	70.9417	1731
WWD005954_RVS_scaffold_620_1	KX977650.1_1	70.9417	1731
WWD005954_RVS_scaffold_620_1	CY196555.1_1	70.9133	1719
WWD005954_RVS_scaffold_620_1	4_EPI_ISL_208434_1	70.9133	1719
WWD005954_RVS_scaffold_620_1	CY213735.1_1	70.9133	1719
WWD005954_RVS_scaffold_620_1	CY239288.1_1	70.9133	1719
WWD005954_RVS_scaffold_620_1	4_EPI_ISL_252225_1	70.9133	1719
WWD005954_RVS_scaffold_620_1	CY213751.1_1	70.9133	1719
WWD005954_RVS_scaffold_620_1	CY213759.1_1	70.9133	1719
WWD005954_RVS_scaffold_620_1	CY213767.1_1	70.9133	1719
WWD005954_RVS_scaffold_620_1	CY213719.1_1	70.9133	1719
WWD005954_RVS_scaffold_620_1	4_EPI_ISL_277378_1	70.9133	1719
WWD005954_RVS_scaffold_620_1	4_EPI_ISL_277377_1	70.9133	1719
WWD005954_RVS_scaffold_620_1	4_EPI_ISL_252224_1	70.9133	1719
WWD005954_RVS_scaffold_620_1	4_EPI_ISL_252227_1	70.9133	1719
WWD005954_RVS_scaffold_620_1	4_EPI_ISL_252226_1	70.9133	1719
WWD005954_RVS_scaffold_620_1	CY239296.1_1	70.9133	1719
WWD005954_RVS_scaffold_620_1	4_EPI_ISL_252223_1	70.9133	1719
WWD005954_RVS_scaffold_620_1	4_EPI_ISL_252221_1	70.9133	1719
WWD005954_RVS_scaffold_620_1	CY213743.1_1	70.9133	1719
WWD005954_RVS_scaffold_620_1	KX978612.1_1	70.8839	1731
WWD005954_RVS_scaffold_620_1	4_EPI_ISL_243578_1	70.8839	1731
WWD005954_RVS_scaffold_620_1	4_EPI_ISL_208439_1	70.8551	1719
WWD005954_RVS_scaffold_620_1	4_EPI_ISL_208377_1	70.8551	1719
WWD005954_RVS_scaffold_620_1	4_EPI_ISL_252222_1	70.8551	1719
WWD005954_RVS_scaffold_620_1	4_EPI_ISL_208359_1	70.8551	1719
WWD005954_RVS_scaffold_620_1	4_EPI_ISL_208358_1	70.8551	1719
WWD005954_RVS_scaffold_620_1	4_EPI_ISL_208357_1	70.8551	1719
WWD005954_RVS_scaffold_620_1	4_EPI_ISL_208361_1	70.8551	1719
WWD005954_RVS_scaffold_620_1	4_EPI_ISL_252220_1	70.8551	1719
WWD005954_RVS_scaffold_620_1	4_EPI_ISL_208360_1	70.8551	1719
WWD005954_RVS_scaffold_620_1	4_EPI_ISL_208371_1	70.8551	1719
WWD005954_RVS_scaffold_620_1	4_EPI_ISL_208370_1	70.8551	1719
WWD005954_RVS_scaffold_620_1	4_EPI_ISL_208128_1	70.8551	1719
WWD005954_RVS_scaffold_620_1	4_EPI_ISL_208369_1	70.8551	1719
WWD005954_RVS_scaffold_620_1	4_EPI_ISL_208368_1	70.8551	1719
WWD005954_RVS_scaffold_620_1	4_EPI_ISL_208375_1	70.8551	1719
WWD005954_RVS_scaffold_620_1	4_EPI_ISL_208374_1	70.8551	1719
WWD005954_RVS_scaffold_620_1	4_EPI_ISL_208376_1	70.8551	1719
WWD005954_RVS_scaffold_620_1	4_EPI_ISL_208373_1	70.8551	1719
WWD005954_RVS_scaffold_620_1	4_EPI_ISL_208436_1	70.8551	1719
WWD005954_RVS_scaffold_620_1	4_EPI_ISL_208380_1	70.8551	1719
WWD005954_RVS_scaffold_620_1	CY196547.1_1	70.8551	1719
WWD005954_RVS_scaffold_620_1	CY213711.1_1	70.8551	1719
WWD005954_RVS_scaffold_620_1	CY196595.1_1	70.8551	1719
WWD005954_RVS_scaffold_620_1	CY196571.1_1	70.8551	1719
WWD005954_RVS_scaffold_620_1	CY196523.1_1	70.8551	1719
WWD005954_RVS_scaffold_620_1	CY196515.1_1	70.8551	1719
WWD005954_RVS_scaffold_620_1	CY196507.1_1	70.8551	1719
WWD005954_RVS_scaffold_620_1	CY196499.1_1	70.8551	1719
WWD005954_RVS_scaffold_620_1	CY196491.1_1	70.8551	1719
WWD005954_RVS_scaffold_620_1	CY196475.1_1	70.8551	1719
WWD005954_RVS_scaffold_620_1	CY196467.1_1	70.8551	1719
WWD005954_RVS_scaffold_620_1	CY196459.1_1	70.8551	1719
WWD005954_RVS_scaffold_620_1	CY213727.1_1	70.8551	1719
WWD005954_RVS_scaffold_620_1	CY196451.1_1	70.8551	1719
WWD005954_RVS_scaffold_620_1	CY196443.1_1	70.8551	1719
WWD005954_RVS_scaffold_620_1	CY196435.1_1	70.8551	1719
WWD005954_RVS_scaffold_620_1	CY196427.1_1	70.8551	1719
WWD005954_RVS_scaffold_620_1	CY196419.1_1	70.8551	1719
WWD005954_RVS_scaffold_620_1	CY196411.1_1	70.8551	1719
WWD005954_RVS_scaffold_620_1	CY196009.1_1	70.8551	1719
WWD005954_RVS_scaffold_620_1	CY206926.1_1	70.797	1719
WWD005954_RVS_scaffold_620_1	CY206950.1_1	70.797	1719
WWD005954_RVS_scaffold_620_1	CY206958.1_1	70.797	1719
WWD005954_RVS_scaffold_620_1	CY206982.1_1	70.797	1719
WWD005954_RVS_scaffold_620_1	4_EPI_ISL_277379_1	70.797	1719
WWD005954_RVS_scaffold_620_1	4_EPI_ISL_222243_1	70.797	1719
WWD005954_RVS_scaffold_620_1	4_EPI_ISL_222240_1	70.797	1719
WWD005954_RVS_scaffold_620_1	CY239312.1_1	70.797	1719
WWD005954_RVS_scaffold_620_1	4_EPI_ISL_222208_1	70.797	1719
WWD005954_RVS_scaffold_620_1	4_EPI_ISL_222241_1	70.797	1719
WWD005954_RVS_scaffold_620_1	CY207006.1_1	70.7388	1719
WWD005954_RVS_scaffold_620_1	MZ717537.1_1	70.7388	1719
WWD005954_RVS_scaffold_620_1	CY239304.1_1	70.7388	1719
WWD005954_RVS_scaffold_620_1	4_EPI_ISL_222248_1	70.7388	1719
WWD005954_RVS_scaffold_620_1	4_EPI_ISL_222145_1	70.7388	1719
WWD005954_RVS_scaffold_620_1	CY206878.1_1	70.7388	1719
WWD005954_RVS_scaffold_620_1	4_EPI_ISL_222247_1	70.7388	1719
WWD005954_RVS_scaffold_620_1	MZ717393.1_1	70.7388	1719
WWD005954_RVS_scaffold_620_1	CY207014.1_1	70.7388	1719
WWD005954_RVS_scaffold_620_1	MZ575066.1_1	70.7388	1719
WWD005954_RVS_scaffold_620_1	CY206966.1_1	70.7388	1719
WWD005954_RVS_scaffold_620_1	CY206677.1_1	70.7388	1719
WWD005954_RVS_scaffold_620_1	4_EPI_ISL_222170_1	70.7388	1719
WWD005954_RVS_scaffold_620_1	4_EPI_ISL_277380_1	70.7388	1719
WWD005954_RVS_scaffold_620_1	4_EPI_ISL_222242_1	70.7388	1719
WWD005954_RVS_scaffold_620_1	CY177441.1_1	70.7388	1719
WWD005954_RVS_scaffold_620_1	CY206974.1_1	70.6806	1719
WWD005954_RVS_scaffold_620_1	4_EPI_ISL_222246_1	70.6806	1719
WWD005954_RVS_scaffold_620_1	4_EPI_ISL_222245_1	70.6806	1719
WWD005954_RVS_scaffold_620_1	4_EPI_ISL_222219_1	70.6806	1719
WWD005954_RVS_scaffold_620_1	CY206998.1_1	70.6806	1719
WWD005954_RVS_scaffold_620_1	CY206942.1_1	70.6806	1719
WWD005954_RVS_scaffold_620_1	4_EPI_ISL_222213_1	70.6806	1719
WWD005954_RVS_scaffold_620_1	CY206934.1_1	70.6806	1719
WWD005954_RVS_scaffold_620_1	4_EPI_ISL_208679_1	70.6806	1719
WWD005954_RVS_scaffold_620_1	CY206918.1_1	70.6806	1719
WWD005954_RVS_scaffold_620_1	4_EPI_ISL_222198_1	70.6806	1719
WWD005954_RVS_scaffold_620_1	CY196764.1_1	70.6806	1719
WWD005954_RVS_scaffold_620_1	4_EPI_ISL_222168_1	70.6806	1719
WWD005954_RVS_scaffold_620_1	4_EPI_ISL_222169_1	70.6806	1719
WWD005954_RVS_scaffold_620_1	CY206862.1_1	70.6806	1719
WWD005954_RVS_scaffold_620_1	CY206870.1_1	70.6806	1719
WWD005954_RVS_scaffold_620_1	CY206910.1_1	70.6806	1719
WWD005954_RVS_scaffold_620_1	4_EPI_ISL_222193_1	70.6806	1719
WWD005954_RVS_scaffold_620_1	4_EPI_ISL_222203_1	70.6806	1719
WWD005954_RVS_scaffold_620_1	CY196796.1_1	70.6806	1719
WWD005954_RVS_scaffold_620_1	CY206894.1_1	70.6806	1719
WWD005954_RVS_scaffold_620_1	4_EPI_ISL_208674_1	70.6806	1719
WWD005954_RVS_scaffold_620_1	CY206902.1_1	70.6806	1719
WWD005954_RVS_scaffold_620_1	4_EPI_ISL_222172_1	70.6806	1719
WWD005954_RVS_scaffold_620_1	MF147061.1_1	70.6528	1731
WWD005954_RVS_scaffold_620_1	4_EPI_ISL_267302_1	70.6528	1731
WWD005954_RVS_scaffold_620_1	MZ717561.1_1	70.6225	1719
WWD005954_RVS_scaffold_620_1	CY206990.1_1	70.6225	1719
WWD005954_RVS_scaffold_620_1	CY213679.1_1	70.6225	1719
WWD005954_RVS_scaffold_620_1	CY195687.1_1	70.6225	1719
WWD005954_RVS_scaffold_620_1	4_EPI_ISL_222244_1	70.6225	1719
WWD005954_RVS_scaffold_620_1	CY196772.1_1	70.6225	1719
WWD005954_RVS_scaffold_620_1	CY195695.1_1	70.6225	1719
WWD005954_RVS_scaffold_620_1	4_EPI_ISL_208101_1	70.6225	1719
WWD005954_RVS_scaffold_620_1	4_EPI_ISL_208676_1	70.6225	1719
WWD005954_RVS_scaffold_620_1	4_EPI_ISL_208088_1	70.6225	1719
WWD005954_RVS_scaffold_620_1	CY196812.1_1	70.6225	1719
WWD005954_RVS_scaffold_620_1	4_EPI_ISL_208087_1	70.6225	1719
WWD005954_RVS_scaffold_620_1	CY196780.1_1	70.6225	1719
WWD005954_RVS_scaffold_620_1	CY195793.1_1	70.6225	1719
WWD005954_RVS_scaffold_620_1	MZ575082.1_1	70.6225	1719
WWD005954_RVS_scaffold_620_1	MZ575074.1_1	70.6225	1719
WWD005954_RVS_scaffold_620_1	4_EPI_ISL_252215_1	70.6225	1719
WWD005954_RVS_scaffold_620_1	4_EPI_ISL_208684_1	70.6225	1719
WWD005954_RVS_scaffold_620_1	4_EPI_ISL_208675_1	70.6225	1719
WWD005954_RVS_scaffold_620_1	MF146608.1_1	70.595	1731
WWD005954_RVS_scaffold_620_1	4_EPI_ISL_267770_1	70.595	1731
WWD005954_RVS_scaffold_620_1	CY213671.1_1	70.5643	1719
WWD005954_RVS_scaffold_620_1	CY196748.1_1	70.5643	1719
WWD005954_RVS_scaffold_620_1	4_EPI_ISL_208082_1	70.5643	1719
WWD005954_RVS_scaffold_620_1	CY196788.1_1	70.5643	1719
WWD005954_RVS_scaffold_620_1	4_EPI_ISL_208086_1	70.5643	1719
WWD005954_RVS_scaffold_620_1	4_EPI_ISL_208091_1	70.5643	1719
WWD005954_RVS_scaffold_620_1	CY195679.1_1	70.5643	1719
WWD005954_RVS_scaffold_620_1	MZ717401.1_1	70.5643	1719
WWD005954_RVS_scaffold_620_1	MZ717529.1_1	70.5643	1719
WWD005954_RVS_scaffold_620_1	4_EPI_ISL_208100_1	70.5643	1719
WWD005954_RVS_scaffold_620_1	4_EPI_ISL_208665_1	70.5643	1719
WWD005954_RVS_scaffold_620_1	CY195671.1_1	70.5643	1719
WWD005954_RVS_scaffold_620_1	CY195711.1_1	70.5643	1719
WWD005954_RVS_scaffold_620_1	4_EPI_ISL_208677_1	70.5643	1719
WWD005954_RVS_scaffold_620_1	CY195785.1_1	70.5643	1719
WWD005954_RVS_scaffold_620_1	MZ575050.1_1	70.5643	1719
WWD005954_RVS_scaffold_620_1	MZ575058.1_1	70.5643	1719
WWD005954_RVS_scaffold_620_1	4_EPI_ISL_252214_1	70.5643	1719
WWD005954_RVS_scaffold_620_1	CY206886.1_1	70.5061	1719
WWD005954_RVS_scaffold_620_1	CY213655.1_1	70.5061	1719
WWD005954_RVS_scaffold_620_1	CY195703.1_1	70.5061	1719
WWD005954_RVS_scaffold_620_1	MZ717545.1_1	70.5061	1719
WWD005954_RVS_scaffold_620_1	4_EPI_ISL_252212_1	70.5061	1719
WWD005954_RVS_scaffold_620_1	4_EPI_ISL_208673_1	70.5061	1719
WWD005954_RVS_scaffold_620_1	4_EPI_ISL_252200_1	70.5061	1719
WWD005954_RVS_scaffold_620_1	CY213551.1_1	70.5061	1719
WWD005954_RVS_scaffold_620_1	CY239376.1_1	70.5061	1719
WWD005954_RVS_scaffold_620_1	4_EPI_ISL_222171_1	70.5061	1719
WWD005954_RVS_scaffold_620_1	4_EPI_ISL_208090_1	70.5061	1719
WWD005954_RVS_scaffold_620_1	4_EPI_ISL_277414_1	70.5061	1719
WWD005954_RVS_scaffold_620_1	CY196756.1_1	70.5061	1719
WWD005954_RVS_scaffold_620_1	CY239344.1_1	70.4479	1719
WWD005954_RVS_scaffold_620_1	MZ717553.1_1	70.4479	1719
WWD005954_RVS_scaffold_620_1	4_EPI_ISL_277410_1	70.4479	1719
WWD005954_RVS_scaffold_620_1	4_EPI_ISL_277409_1	70.4479	1719
WWD005954_RVS_scaffold_620_1	CY239320.1_1	70.4479	1719
WWD005954_RVS_scaffold_620_1	CY239328.1_1	70.4479	1719
WWD005954_RVS_scaffold_620_1	CY239336.1_1	70.4479	1719
WWD005954_RVS_scaffold_620_1	4_EPI_ISL_277408_1	70.4479	1719
WWD005954_RVS_scaffold_620_1	CY239368.1_1	70.4479	1719
WWD005954_RVS_scaffold_620_1	4_EPI_ISL_277413_1	70.4479	1719
WWD005954_RVS_scaffold_620_1	4_EPI_ISL_277407_1	70.4479	1719
WWD005954_RVS_scaffold_620_1	CY239360.1_1	70.3898	1719
WWD005954_RVS_scaffold_620_1	CY239392.1_1	70.3898	1719
WWD005954_RVS_scaffold_620_1	CY239269.1_1	70.3898	1719
WWD005954_RVS_scaffold_620_1	4_EPI_ISL_277374_1	70.3898	1719
WWD005954_RVS_scaffold_620_1	4_EPI_ISL_277416_1	70.3898	1719
WWD005954_RVS_scaffold_620_1	4_EPI_ISL_277412_1	70.3898	1719
WWD005954_RVS_scaffold_620_1	CY239352.1_1	70.3316	1719
WWD005954_RVS_scaffold_620_1	4_EPI_ISL_277411_1	70.3316	1719
WWD005954_RVS_scaffold_620_1	4_EPI_ISL_277415_1	70.2734	1719
WWD005954_RVS_scaffold_620_1	CY239384.1_1	70.2734	1719
WWD005954_RVS_scaffold_620_1	MF694110.1_1	70.0173	1731
WWD005954_RVS_scaffold_620_1	4_EPI_ISL_328974_1	70.0173	1731

### Sheet: Table S8
sample	collection_date	read_name	read_orientation	read_length	ref_name	segment	subtype	num_mismatch	mapq_score
wwd005950	2025-07-28	LH00904:15:23CTHFLT3:8:2277:38239:19927:CGCAT_CGAAT	forward	38	1_EPI_ISL_16641800	1	H16N3	1	1
wwd005950	2025-07-28	LH00904:15:23CTHFLT3:8:2277:38239:19927:CGCAT_CGAAT	reverse	38	1_EPI_ISL_16641800	1	H16N3	4	1
wwd005950	2025-07-28	LH00904:15:23CTHFLT3:1:1102:47613:26813:ACTAG_CGTGT	forward	144	WWD005544_RVS_scaffold_1592	1	not classified	1	1
wwd005950	2025-07-28	LH00904:15:23CTHFLT3:5:1239:18926:5436:TTGGC_CTATA	forward	144	WWD005544_RVS_scaffold_1592	1	not classified	12	0
wwd005950	2025-07-28	LH00904:15:23CTHFLT3:5:1239:18926:5436:TTGGC_CTATA	reverse	143	WWD005544_RVS_scaffold_1592	1	not classified	3	0
wwd005950	2025-07-28	LH00904:15:23CTHFLT3:1:1102:47613:26813:ACTAG_CGTGT	reverse	144	WWD005544_RVS_scaffold_1592	1	not classified	0	1
wwd005950	2025-07-28	LH00904:15:23CTHFLT3:1:1133:11049:15043:GTCAC_CGGTT	reverse	143	WWD005544_RVS_scaffold_1592	1	not classified	3	1
wwd005950	2025-07-28	LH00904:15:23CTHFLT3:1:1133:11040:15059:GTCAC_CGGTT	reverse	143	WWD005544_RVS_scaffold_1592	1	not classified	4	1
wwd005950	2025-07-28	LH00904:15:23CTHFLT3:1:1154:5336:3162:GTCAC_CGGTT	reverse	143	WWD005544_RVS_scaffold_1592	1	not classified	6	1
wwd005950	2025-07-28	LH00904:15:23CTHFLT3:1:1223:40448:27149:GTCAC_CGGTT	reverse	143	WWD005544_RVS_scaffold_1592	1	not classified	8	1
wwd005950	2025-07-28	LH00904:15:23CTHFLT3:1:2196:3801:28270:GTCAC_CGGTT	reverse	143	WWD005544_RVS_scaffold_1592	1	not classified	4	1
wwd005950	2025-07-28	LH00904:15:23CTHFLT3:1:2261:47234:28526:GTCAC_CGGTT	reverse	143	WWD005544_RVS_scaffold_1592	1	not classified	4	1
wwd005950	2025-07-28	LH00904:15:23CTHFLT3:1:2264:51265:21256:GTCAC_CGGTT	reverse	143	WWD005544_RVS_scaffold_1592	1	not classified	6	1
wwd005950	2025-07-28	LH00904:15:23CTHFLT3:2:1246:49555:5035:GTCAC_CGGTT	reverse	143	WWD005544_RVS_scaffold_1592	1	not classified	11	1
wwd005950	2025-07-28	LH00904:15:23CTHFLT3:2:2266:5336:21608:GTCAC_CGGTT	reverse	143	WWD005544_RVS_scaffold_1592	1	not classified	9	1
wwd005950	2025-07-28	LH00904:15:23CTHFLT3:5:1116:48695:20263:GTCAC_CGGTT	reverse	143	WWD005544_RVS_scaffold_1592	1	not classified	12	1
wwd005950	2025-07-28	LH00904:15:23CTHFLT3:1:1130:17475:3242:TCCTA_ATACG	forward	143	WWD005544_RVS_scaffold_1592	1	not classified	0	1
wwd005950	2025-07-28	LH00904:15:23CTHFLT3:4:2110:10513:18118:CGAAT_CTATC	reverse	143	WWD005544_RVS_scaffold_1592	1	not classified	8	1
wwd005950	2025-07-28	LH00904:15:23CTHFLT3:1:1102:1268:21192:GCCAT_GTCAC	forward	144	WWD005544_RVS_scaffold_1592	1	not classified	0	1
wwd005950	2025-07-28	LH00904:15:23CTHFLT3:4:2110:10513:18118:CGAAT_CTATC	forward	144	WWD005544_RVS_scaffold_1592	1	not classified	8	1
wwd005950	2025-07-28	LH00904:15:23CTHFLT3:8:2196:23410:10576:GTGTC_TCCTA	forward	144	WWD005544_RVS_scaffold_1592	1	not classified	1	1
wwd005950	2025-07-28	LH00904:15:23CTHFLT3:1:1107:46846:25708:CGGTT_GTCAC	reverse	142	WWD005544_RVS_scaffold_1592	1	not classified	1	1
wwd005950	2025-07-28	LH00904:15:23CTHFLT3:1:1133:11049:15043:GTCAC_CGGTT	forward	142	WWD005544_RVS_scaffold_1592	1	not classified	1	1
wwd005950	2025-07-28	LH00904:15:23CTHFLT3:1:1133:11040:15059:GTCAC_CGGTT	forward	142	WWD005544_RVS_scaffold_1592	1	not classified	1	1
wwd005950	2025-07-28	LH00904:15:23CTHFLT3:1:1170:27533:2089:GTCAC_CGGTT	forward	142	WWD005544_RVS_scaffold_1592	1	not classified	1	1
wwd005950	2025-07-28	LH00904:15:23CTHFLT3:1:1217:24908:24283:GTCAC_CGGTT	forward	142	WWD005544_RVS_scaffold_1592	1	not classified	1	1
wwd005950	2025-07-28	LH00904:15:23CTHFLT3:1:2115:52143:4010:GTCAC_CGGTT	forward	142	WWD005544_RVS_scaffold_1592	1	not classified	1	1
wwd005950	2025-07-28	LH00904:15:23CTHFLT3:1:2196:3801:28270:GTCAC_CGGTT	forward	142	WWD005544_RVS_scaffold_1592	1	not classified	1	1
wwd005950	2025-07-28	LH00904:15:23CTHFLT3:1:2261:47234:28526:GTCAC_CGGTT	forward	142	WWD005544_RVS_scaffold_1592	1	not classified	1	1
wwd005950	2025-07-28	LH00904:15:23CTHFLT3:2:1246:49555:5035:GTCAC_CGGTT	forward	142	WWD005544_RVS_scaffold_1592	1	not classified	1	1
wwd005950	2025-07-28	LH00904:15:23CTHFLT3:2:2262:10421:22473:GTCAC_CGGTT	forward	142	WWD005544_RVS_scaffold_1592	1	not classified	1	1
wwd005950	2025-07-28	LH00904:15:23CTHFLT3:4:2240:51468:21769:GTCAC_CGGTT	forward	142	WWD005544_RVS_scaffold_1592	1	not classified	2	1
wwd005950	2025-07-28	LH00904:15:23CTHFLT3:5:1116:48695:20263:GTCAC_CGGTT	forward	142	WWD005544_RVS_scaffold_1592	1	not classified	1	1
wwd005950	2025-07-28	LH00904:15:23CTHFLT3:1:1130:17475:3242:TCCTA_ATACG	reverse	144	WWD005544_RVS_scaffold_1592	1	not classified	0	1
wwd005950	2025-07-28	LH00904:15:23CTHFLT3:8:2196:23410:10576:GTGTC_TCCTA	reverse	144	WWD005544_RVS_scaffold_1592	1	not classified	10	1
wwd005950	2025-07-28	LH00904:15:23CTHFLT3:1:1112:1656:24555:ATACG_CTTGG	reverse	142	WWD005544_RVS_scaffold_1592	1	not classified	0	1
wwd005950	2025-07-28	LH00904:15:23CTHFLT3:8:1218:14220:22521:CTTGG_CTCCG	forward	142	WWD005544_RVS_scaffold_1592	1	not classified	0	1
wwd005950	2025-07-28	LH00904:15:23CTHFLT3:1:1186:4532:24411:ATACG_GCTAA	forward	142	WWD005544_RVS_scaffold_1592	1	not classified	0	1
wwd005950	2025-07-28	LH00904:15:23CTHFLT3:1:2188:49388:17942:ATACG_GGGGG	forward	142	WWD005544_RVS_scaffold_1592	1	not classified	0	1
wwd005950	2025-07-28	LH00904:15:23CTHFLT3:1:1108:19906:20488:ACAAC_ACTAG	reverse	143	WWD005544_RVS_scaffold_1592	1	not classified	1	1
wwd005950	2025-07-28	LH00904:15:23CTHFLT3:1:1114:12085:22569:GCATA_TTGGC	reverse	144	WWD005544_RVS_scaffold_1592	1	not classified	0	1
wwd005950	2025-07-28	LH00904:15:23CTHFLT3:1:1114:12085:22569:GCATA_TTGGC	forward	144	WWD005544_RVS_scaffold_1592	1	not classified	0	1
wwd005950	2025-07-28	LH00904:15:23CTHFLT3:1:1108:19906:20488:ACAAC_ACTAG	forward	144	WWD005544_RVS_scaffold_1592	1	not classified	0	1
wwd005950	2025-07-28	LH00904:15:23CTHFLT3:1:1112:1656:24555:ATACG_CTTGG	forward	144	WWD005544_RVS_scaffold_1592	1	not classified	0	1
wwd005950	2025-07-28	LH00904:15:23CTHFLT3:8:1218:14220:22521:CTTGG_CTCCG	reverse	144	WWD005544_RVS_scaffold_1592	1	not classified	6	1
wwd005950	2025-07-28	LH00904:15:23CTHFLT3:1:1128:14424:24571:TACGA_CATGA	reverse	144	WWD005544_RVS_scaffold_1592	1	not classified	0	1
wwd005950	2025-07-28	LH00904:15:23CTHFLT3:1:2101:11567:28398:ACAAC_GCTGT	reverse	144	WWD005544_RVS_scaffold_1592	1	not classified	0	1
wwd005950	2025-07-28	LH00904:15:23CTHFLT3:1:1113:24371:29375:GTCAC_GCATA	forward	142	WWD005544_RVS_scaffold_1592	1	not classified	0	1
wwd005950	2025-07-28	LH00904:15:23CTHFLT3:2:2230:49906:7629:GCATA_GGAGA	reverse	142	WWD005544_RVS_scaffold_1592	1	not classified	13	1
wwd005950	2025-07-28	LH00904:15:23CTHFLT3:4:2258:21441:11264:GTCAC_GGGGG	forward	142	WWD005544_RVS_scaffold_1592	1	not classified	0	1
wwd005950	2025-07-28	LH00904:15:23CTHFLT3:6:2291:47465:2089:GTCAC_GGGGG	forward	142	WWD005544_RVS_scaffold_1592	1	not classified	0	1
wwd005950	2025-07-28	LH00904:15:23CTHFLT3:1:1105:45302:14771:CGTGT_AAGGA	reverse	143	WWD005544_RVS_scaffold_1592	1	not classified	6	1
wwd005950	2025-07-28	LH00904:15:23CTHFLT3:1:1103:37906:22073:GCATA_TCGTG	forward	143	WWD005544_RVS_scaffold_1592	1	not classified	0	1
wwd005950	2025-07-28	LH00904:15:23CTHFLT3:5:1224:5807:7950:GCATA_TCGTG	forward	143	WWD005544_RVS_scaffold_1592	1	not classified	0	1
wwd005950	2025-07-28	LH00904:15:23CTHFLT3:1:1112:27792:4459:TTGGC_TCCTA	forward	144	WWD005544_RVS_scaffold_1592	1	not classified	0	1
wwd005950	2025-07-28	LH00904:15:23CTHFLT3:1:2101:11567:28398:ACAAC_GCTGT	forward	144	WWD005544_RVS_scaffold_1592	1	not classified	0	1
wwd005950	2025-07-28	LH00904:15:23CTHFLT3:1:1144:51071:22457:ACAAC_ACTAG	reverse	122	WWD005544_RVS_scaffold_1592	1	not classified	0	1
wwd005950	2025-07-28	LH00904:15:23CTHFLT3:1:1144:51071:22457:ACAAC_ACTAG	forward	122	WWD005544_RVS_scaffold_1592	1	not classified	0	1
wwd005950	2025-07-28	LH00904:15:23CTHFLT3:4:2202:7693:21400:AAGGA_GCATA	reverse	143	WWD005544_RVS_scaffold_1592	1	not classified	4	1
wwd005950	2025-07-28	LH00904:15:23CTHFLT3:1:1132:8156:21080:GCATA_AAGGA	reverse	144	WWD005544_RVS_scaffold_1592	1	not classified	0	1
wwd005950	2025-07-28	LH00904:15:23CTHFLT3:1:1103:37906:22073:GCATA_TCGTG	reverse	144	WWD005544_RVS_scaffold_1592	1	not classified	0	1
wwd005950	2025-07-28	LH00904:15:23CTHFLT3:5:1224:5807:7950:GCATA_TCGTG	reverse	144	WWD005544_RVS_scaffold_1592	1	not classified	3	1
wwd005950	2025-07-28	LH00904:15:23CTHFLT3:1:1105:45302:14771:CGTGT_AAGGA	forward	143	WWD005544_RVS_scaffold_1592	1	not classified	1	1
wwd005950	2025-07-28	LH00904:15:23CTHFLT3:4:2202:7693:21400:AAGGA_GCATA	forward	143	WWD005544_RVS_scaffold_1592	1	not classified	1	1
wwd005950	2025-07-28	LH00904:15:23CTHFLT3:1:1106:12418:6268:TCGTG_GTCAC	reverse	144	WWD005544_RVS_scaffold_1592	1	not classified	0	1
wwd005950	2025-07-28	LH00904:15:23CTHFLT3:6:1251:46513:3322:TCGTG_GTCCC	reverse	144	WWD005544_RVS_scaffold_1592	1	not classified	4	1
wwd005950	2025-07-28	LH00904:15:23CTHFLT3:6:2124:8248:1544:TCGTG_GTCAC	reverse	144	WWD005544_RVS_scaffold_1592	1	not classified	0	1
wwd005950	2025-07-28	LH00904:15:23CTHFLT3:1:1117:47678:14403:ATACG_GCTAA	reverse	143	WWD005544_RVS_scaffold_1592	1	not classified	0	1
wwd005950	2025-07-28	LH00904:15:23CTHFLT3:4:2116:50488:24715:ATACG_GGGGG	reverse	143	WWD005544_RVS_scaffold_1592	1	not classified	17	0
wwd005950	2025-07-28	LH00904:15:23CTHFLT3:1:1106:12418:6268:TCGTG_GTCAC	forward	144	WWD005544_RVS_scaffold_1592	1	not classified	0	1
wwd005950	2025-07-28	LH00904:15:23CTHFLT3:6:1251:46513:3322:TCGTG_GTCCC	forward	144	WWD005544_RVS_scaffold_1592	1	not classified	0	1
wwd005950	2025-07-28	LH00904:15:23CTHFLT3:6:2124:8248:1544:TCGTG_GTCAC	forward	144	WWD005544_RVS_scaffold_1592	1	not classified	8	1
wwd005950	2025-07-28	LH00904:15:23CTHFLT3:1:1112:27792:4459:TTGGC_TCCTA	reverse	144	WWD005544_RVS_scaffold_1592	1	not classified	0	1
wwd005950	2025-07-28	LH00904:15:23CTHFLT3:1:1110:9690:12657:TGTGC_GTCAC	forward	144	WWD005544_RVS_scaffold_1592	1	not classified	1	1
wwd005950	2025-07-28	LH00904:15:23CTHFLT3:2:2245:31268:18902:TGTGC_GTCAC	forward	144	WWD005544_RVS_scaffold_1592	1	not classified	3	1
wwd005950	2025-07-28	LH00904:15:23CTHFLT3:4:1256:42381:3018:TGTGC_GTCAC	forward	144	WWD005544_RVS_scaffold_1592	1	not classified	1	1
wwd005950	2025-07-28	LH00904:15:23CTHFLT3:6:2138:45293:9407:TGTGC_GTCAC	forward	144	WWD005544_RVS_scaffold_1592	1	not classified	1	1
wwd005950	2025-07-28	LH00904:15:23CTHFLT3:1:1104:30039:26156:GTCAC_TGTGC	forward	143	WWD005544_RVS_scaffold_1592	1	not classified	0	1
wwd005950	2025-07-28	LH00904:15:23CTHFLT3:4:1256:42381:3018:TGTGC_GTCAC	reverse	143	WWD005544_RVS_scaffold_1592	1	not classified	5	1
wwd005950	2025-07-28	LH00904:15:23CTHFLT3:6:2138:45293:9407:TGTGC_GTCAC	reverse	143	WWD005544_RVS_scaffold_1592	1	not classified	5	1
wwd005950	2025-07-28	LH00904:15:23CTHFLT3:1:1104:30039:26156:GTCAC_TGTGC	reverse	143	WWD005544_RVS_scaffold_1592	1	not classified	0	1
wwd005950	2025-07-28	LH00904:15:23CTHFLT3:1:1107:22411:9263:AATGC_TCCTA	reverse	142	WWD005544_RVS_scaffold_1592	1	not classified	0	1
wwd005950	2025-07-28	LH00904:15:23CTHFLT3:5:2269:10670:21336:AATGC_TCCTC	reverse	142	WWD005544_RVS_scaffold_1592	1	not classified	27	0
wwd005950	2025-07-28	LH00904:15:23CTHFLT3:1:1105:24935:25804:AATGC_CGAAT	reverse	144	WWD005544_RVS_scaffold_1592	1	not classified	0	1
wwd005950	2025-07-28	LH00904:15:23CTHFLT3:1:1105:24935:25804:AATGC_CGAAT	forward	144	WWD005544_RVS_scaffold_1592	1	not classified	0	0
wwd005950	2025-07-28	LH00904:15:23CTHFLT3:1:1165:28532:14515:CGAAT_AATGC	forward	144	WWD005544_RVS_scaffold_1592	1	not classified	0	1
wwd005950	2025-07-28	LH00904:15:23CTHFLT3:1:1165:28532:14515:CGAAT_AATGC	reverse	144	WWD005544_RVS_scaffold_1592	1	not classified	0	0
wwd005950	2025-07-28	LH00904:15:23CTHFLT3:1:1107:22411:9263:AATGC_TCCTA	forward	144	WWD005544_RVS_scaffold_1592	1	not classified	0	1
wwd005950	2025-07-28	LH00904:15:23CTHFLT3:5:2269:10670:21336:AATGC_TCCTC	forward	144	WWD005544_RVS_scaffold_1592	1	not classified	0	0
wwd005950	2025-07-28	LH00904:15:23CTHFLT3:1:1132:8156:21080:GCATA_AAGGA	forward	144	WWD005544_RVS_scaffold_1592	1	not classified	0	1
wwd005950	2025-07-28	LH00904:15:23CTHFLT3:1:1233:33348:11616:GCTAA_GGGGG	reverse	144	WWD005544_RVS_scaffold_1592	1	not classified	0	0
wwd005950	2025-07-28	LH00904:15:23CTHFLT3:1:1131:38784:5596:GCTAA_ATACG	forward	144	WWD005544_RVS_scaffold_1592	1	not classified	0	1
wwd005950	2025-07-28	LH00904:15:23CTHFLT3:1:1186:4532:24411:ATACG_GCTAA	reverse	144	WWD005544_RVS_scaffold_1592	1	not classified	0	1
wwd005950	2025-07-28	LH00904:15:23CTHFLT3:1:1233:33348:11616:GCTAA_GGGGG	forward	144	WWD005544_RVS_scaffold_1592	1	not classified	0	1
wwd005950	2025-07-28	LH00904:15:23CTHFLT3:1:2211:14618:11681:GCTAA_GTGGG	forward	144	WWD005544_RVS_scaffold_1592	1	not classified	0	1
wwd005950	2025-07-28	LH00904:15:23CTHFLT3:4:2131:16735:13842:GCTAA_GTGGG	forward	144	WWD005544_RVS_scaffold_1592	1	not classified	0	1
wwd005950	2025-07-28	LH00904:15:23CTHFLT3:6:1270:22615:19030:CGAAT_GGGGA	forward	144	WWD005544_RVS_scaffold_1592	1	not classified	0	1
wwd005950	2025-07-28	LH00904:15:23CTHFLT3:1:1101:17179:7213:CACTG_GTGTC	forward	143	WWD005544_RVS_scaffold_1592	1	not classified	0	1
wwd005950	2025-07-28	LH00904:15:23CTHFLT3:1:1101:17179:7213:CACTG_GTGTC	reverse	143	WWD005544_RVS_scaffold_1592	1	not classified	0	0
wwd005950	2025-07-28	LH00904:15:23CTHFLT3:1:1128:9857:28702:GTGTC_CACTG	reverse	143	WWD005544_RVS_scaffold_1592	1	not classified	0	1
wwd005950	2025-07-28	LH00904:15:23CTHFLT3:1:1128:9857:28702:GTGTC_CACTG	forward	143	WWD005544_RVS_scaffold_1592	1	not classified	0	0
wwd005950	2025-07-28	LH00904:15:23CTHFLT3:1:2122:11049:8798:GCTGT_TCCTA	reverse	142	WWD005544_RVS_scaffold_1592	1	not classified	0	1
wwd005950	2025-07-28	LH00904:15:23CTHFLT3:1:1102:37194:20488:GTCGT_GTGTC	reverse	144	WWD005544_RVS_scaffold_1592	1	not classified	0	1
wwd005950	2025-07-28	LH00904:15:23CTHFLT3:1:1102:37194:20488:GTCGT_GTGTC	forward	144	WWD005544_RVS_scaffold_1592	1	not classified	0	0
wwd005950	2025-07-28	LH00904:15:23CTHFLT3:1:2122:11049:8798:GCTGT_TCCTA	forward	144	WWD005544_RVS_scaffold_1592	1	not classified	0	1
wwd005950	2025-07-28	LH00904:15:23CTHFLT3:1:1155:19749:29663:CGTGT_GCCAT	forward	144	WWD005544_RVS_scaffold_1592	1	not classified	1	1
wwd005950	2025-07-28	LH00904:15:23CTHFLT3:8:2168:15293:27485:CGTGT_GCCAT	forward	144	WWD005544_RVS_scaffold_1592	1	not classified	2	1
wwd005950	2025-07-28	LH00904:15:23CTHFLT3:8:1151:37656:27085:AGCAT_CGGTT	forward	143	WWD005544_RVS_scaffold_1592	1	not classified	2	1
wwd005950	2025-07-28	LH00904:15:23CTHFLT3:1:2219:38858:29423:AATGC_GGGGG	forward	143	WWD005544_RVS_scaffold_1592	1	not classified	3	1
wwd005950	2025-07-28	LH00904:15:23CTHFLT3:1:2219:38858:29423:AATGC_GGGGG	reverse	144	WWD005544_RVS_scaffold_1592	1	not classified	0	0
wwd005950	2025-07-28	LH00904:15:23CTHFLT3:2:2189:1804:21160:AATGC_GGGGG	forward	143	WWD005544_RVS_scaffold_1592	1	not classified	0	1
wwd005950	2025-07-28	LH00904:15:23CTHFLT3:2:2189:1804:21160:AATGC_GGGGG	reverse	141	WWD005544_RVS_scaffold_1592	1	not classified	0	0
wwd005950	2025-07-28	LH00904:15:23CTHFLT3:6:2219:26230:16933:AATGC_GGGGG	forward	143	WWD005544_RVS_scaffold_1592	1	not classified	0	1
wwd005950	2025-07-28	LH00904:15:23CTHFLT3:6:2219:26230:16933:AATGC_GGGGG	reverse	141	WWD005544_RVS_scaffold_1592	1	not classified	0	0
wwd005950	2025-07-28	LH00904:15:23CTHFLT3:1:1155:19749:29663:CGTGT_GCCAT	reverse	143	WWD005544_RVS_scaffold_1592	1	not classified	0	1
wwd005950	2025-07-28	LH00904:15:23CTHFLT3:8:2168:15293:27485:CGTGT_GCCAT	reverse	143	WWD005544_RVS_scaffold_1592	1	not classified	4	1
wwd005950	2025-07-28	LH00904:15:23CTHFLT3:1:1104:40458:19959:GCATA_GTCAC	forward	144	WWD005544_RVS_scaffold_1592	1	not classified	0	1
wwd005950	2025-07-28	LH00904:15:23CTHFLT3:1:1113:24371:29375:GTCAC_GCATA	reverse	144	WWD005544_RVS_scaffold_1592	1	not classified	0	1
wwd005950	2025-07-28	LH00904:15:23CTHFLT3:1:1153:27468:11200:GTCAC_GGGGG	reverse	144	WWD005544_RVS_scaffold_1592	1	not classified	3	1
wwd005950	2025-07-28	LH00904:15:23CTHFLT3:1:2252:50720:2761:GCATA_GGGGG	forward	144	WWD005544_RVS_scaffold_1592	1	not classified	0	1
wwd005950	2025-07-28	LH00904:15:23CTHFLT3:1:2252:50720:2761:GCATA_GGGGG	reverse	144	WWD005544_RVS_scaffold_1592	1	not classified	0	0
wwd005950	2025-07-28	LH00904:15:23CTHFLT3:1:2262:26137:10560:GTCAC_GGGGG	reverse	144	WWD005544_RVS_scaffold_1592	1	not classified	12	1
wwd005950	2025-07-28	LH00904:15:23CTHFLT3:2:1126:51099:9727:GCATA_GGAGA	forward	144	WWD005544_RVS_scaffold_1592	1	not classified	0	1
wwd005950	2025-07-28	LH00904:15:23CTHFLT3:2:1129:4430:25708:GTCAC_GGGGG	reverse	144	WWD005544_RVS_scaffold_1592	1	not classified	3	1
wwd005950	2025-07-28	LH00904:15:23CTHFLT3:2:1229:9570:5147:GTCAC_GGGGG	reverse	144	WWD005544_RVS_scaffold_1592	1	not classified	3	1
wwd005950	2025-07-28	LH00904:15:23CTHFLT3:4:2258:21441:11264:GTCAC_GGGGG	reverse	144	WWD005544_RVS_scaffold_1592	1	not classified	5	1
wwd005950	2025-07-28	LH00904:15:23CTHFLT3:6:2235:5817:2489:GTCAC_GGGGG	reverse	144	WWD005544_RVS_scaffold_1592	1	not classified	2	1
wwd005950	2025-07-28	LH00904:15:23CTHFLT3:8:1151:37656:27085:AGCAT_CGGTT	reverse	144	WWD005544_RVS_scaffold_1592	1	not classified	3	1
wwd005950	2025-07-28	LH00904:15:23CTHFLT3:1:1141:38183:10864:CGAAT_AACAC	reverse	143	WWD005544_RVS_scaffold_1592	1	not classified	0	1
wwd005950	2025-07-28	LH00904:15:23CTHFLT3:1:1141:38183:10864:CGAAT_AACAC	forward	144	WWD005544_RVS_scaffold_1592	1	not classified	1	1
wwd005950	2025-07-28	LH00904:15:23CTHFLT3:1:1134:37823:3258:TCCTA_GCCAT	reverse	144	WWD005544_RVS_scaffold_1592	1	not classified	0	0
wwd005950	2025-07-28	LH00904:15:23CTHFLT3:1:1134:37823:3258:TCCTA_GCCAT	forward	143	WWD005544_RVS_scaffold_1592	1	not classified	0	1
wwd005950	2025-07-28	LH00904:15:23CTHFLT3:1:1102:42270:15764:CAGTA_CGAAT	forward	143	WWD005544_RVS_scaffold_1592	1	not classified	0	1
wwd005950	2025-07-28	LH00904:15:23CTHFLT3:1:1106:41928:7485:CGAAT_CAGTA	reverse	143	WWD005544_RVS_scaffold_1592	1	not classified	1	1
wwd005950	2025-07-28	LH00904:15:23CTHFLT3:6:1270:22615:19030:CGAAT_GGGGA	reverse	143	WWD005544_RVS_scaffold_1592	1	not classified	11	1
wwd005950	2025-07-28	LH00904:15:23CTHFLT3:8:1283:8304:16917:CGAAT_CGCAT	reverse	38	WWD005544_RVS_scaffold_1592	1	not classified	4	1
wwd005950	2025-07-28	LH00904:15:23CTHFLT3:8:1283:8304:16917:CGAAT_CGCAT	forward	38	WWD005544_RVS_scaffold_1592	1	not classified	1	1
wwd005950	2025-07-28	LH00904:15:23CTHFLT3:2:1229:9570:5147:GTCAC_GGGGG	forward	142	WWD005546_RVS_scaffold_3253	1	not classified	0	1
wwd005950	2025-07-28	LH00904:15:23CTHFLT3:5:2208:43139:21592:GTCAC_GGGGG	forward	142	WWD005546_RVS_scaffold_3253	1	not classified	0	1
wwd005950	2025-07-28	LH00904:15:23CTHFLT3:1:1105:50331:22329:CATGA_TTGGC	forward	143	WWD005546_RVS_scaffold_3253	1	not classified	0	1
wwd005950	2025-07-28	LH00904:15:23CTHFLT3:1:1105:50331:22329:CATGA_TTGGC	reverse	141	WWD005546_RVS_scaffold_3253	1	not classified	0	1
wwd005950	2025-07-28	LH00904:15:23CTHFLT3:1:1105:45006:4939:GTCAC_GCCAT	forward	144	WWD005546_RVS_scaffold_3253	1	not classified	0	1
wwd005950	2025-07-28	LH00904:15:23CTHFLT3:1:1106:15635:24971:CTTGG_ATACG	reverse	144	WWD005546_RVS_scaffold_3253	1	not classified	0	1
wwd005950	2025-07-28	LH00904:15:23CTHFLT3:1:1128:14424:24571:TACGA_CATGA	forward	144	WWD005546_RVS_scaffold_3253	1	not classified	0	1
wwd005950	2025-07-28	LH00904:15:23CTHFLT3:1:1107:46929:12689:TTGGC_GCATA	reverse	144	WWD005546_RVS_scaffold_3253	1	not classified	0	1
wwd005950	2025-07-28	LH00904:15:23CTHFLT3:1:1107:46929:12689:TTGGC_GCATA	forward	144	WWD005546_RVS_scaffold_3253	1	not classified	0	1
wwd005950	2025-07-28	LH00904:15:23CTHFLT3:1:1186:32720:14563:ATACG_GGGGG	reverse	143	WWD005546_RVS_scaffold_3253	1	not classified	0	0
wwd005950	2025-07-28	LH00904:15:23CTHFLT3:1:1117:47678:14403:ATACG_GCTAA	forward	142	WWD005546_RVS_scaffold_3253	1	not classified	0	1
wwd005950	2025-07-28	LH00904:15:23CTHFLT3:1:1131:38784:5596:GCTAA_ATACG	reverse	142	WWD005546_RVS_scaffold_3253	1	not classified	2	1
wwd005950	2025-07-28	LH00904:15:23CTHFLT3:1:1186:32720:14563:ATACG_GGGGG	forward	142	WWD005546_RVS_scaffold_3253	1	not classified	0	1
wwd005950	2025-07-28	LH00904:15:23CTHFLT3:4:2116:50488:24715:ATACG_GGGGG	forward	142	WWD005546_RVS_scaffold_3253	1	not classified	0	1
wwd005950	2025-07-28	LH00904:15:23CTHFLT3:4:2131:16735:13842:GCTAA_GTGGG	reverse	142	WWD005546_RVS_scaffold_3253	1	not classified	7	1
wwd005950	2025-07-28	LH00904:15:23CTHFLT3:6:2177:40384:18230:ATACG_GGGGA	forward	142	WWD005546_RVS_scaffold_3253	1	not classified	0	1
wwd005950	2025-07-28	LH00904:15:23CTHFLT3:8:2218:49185:6957:ATACG_GGGGG	forward	142	WWD005546_RVS_scaffold_3253	1	not classified	0	1
wwd005950	2025-07-28	LH00904:15:23CTHFLT3:1:1106:15635:24971:CTTGG_ATACG	forward	142	WWD005546_RVS_scaffold_3253	1	not classified	0	1
wwd005950	2025-07-28	LH00904:15:23CTHFLT3:1:1101:42436:20504:ACAAC_GCTGT	reverse	143	WWD005546_RVS_scaffold_3253	1	not classified	0	1
wwd005950	2025-07-28	LH00904:15:23CTHFLT3:1:1124:44618:12529:GTGTC_TCCTA	reverse	143	WWD005546_RVS_scaffold_3253	1	not classified	0	1
wwd005950	2025-07-28	LH00904:15:23CTHFLT3:6:2228:22948:25436:TCCTA_GTATC	forward	143	WWD005546_RVS_scaffold_3253	1	not classified	1	1
wwd005950	2025-07-28	LH00904:15:23CTHFLT3:1:1101:42436:20504:ACAAC_GCTGT	forward	143	WWD005546_RVS_scaffold_3253	1	not classified	1	1
wwd005950	2025-07-28	LH00904:15:23CTHFLT3:1:1154:5336:3162:GTCAC_CGGTT	forward	142	WWD005546_RVS_scaffold_3253	1	not classified	1	1
wwd005950	2025-07-28	LH00904:15:23CTHFLT3:1:1205:39727:19271:GTCAC_CGGTT	forward	142	WWD005546_RVS_scaffold_3253	1	not classified	2	1
wwd005950	2025-07-28	LH00904:15:23CTHFLT3:1:1223:40448:27149:GTCAC_CGGTT	forward	142	WWD005546_RVS_scaffold_3253	1	not classified	1	1
wwd005950	2025-07-28	LH00904:15:23CTHFLT3:1:2264:51265:21256:GTCAC_CGGTT	forward	142	WWD005546_RVS_scaffold_3253	1	not classified	1	1
wwd005950	2025-07-28	LH00904:15:23CTHFLT3:1:2274:49499:3754:GTCAC_CGGTG	forward	142	WWD005546_RVS_scaffold_3253	1	not classified	1	1
wwd005950	2025-07-28	LH00904:15:23CTHFLT3:2:1167:42713:27229:GTCAC_CGGTT	forward	142	WWD005546_RVS_scaffold_3253	1	not classified	1	1
wwd005950	2025-07-28	LH00904:15:23CTHFLT3:2:2266:5336:21608:GTCAC_CGGTT	forward	142	WWD005546_RVS_scaffold_3253	1	not classified	1	1
wwd005950	2025-07-28	LH00904:15:23CTHFLT3:2:2275:48455:29391:GTCAC_CGGTG	forward	142	WWD005546_RVS_scaffold_3253	1	not classified	2	1
wwd005950	2025-07-28	LH00904:15:23CTHFLT3:4:1197:45542:24635:GTCAC_CGGTT	forward	142	WWD005546_RVS_scaffold_3253	1	not classified	2	1
wwd005950	2025-07-28	LH00904:15:23CTHFLT3:5:1192:19675:23578:GTCAC_CGGTT	forward	142	WWD005546_RVS_scaffold_3253	1	not classified	1	1
wwd005950	2025-07-28	LH00904:15:23CTHFLT3:8:1288:9524:27165:GTCAC_CGGTT	forward	142	WWD005546_RVS_scaffold_3253	1	not classified	1	1
wwd005950	2025-07-28	LH00904:15:23CTHFLT3:1:1124:44618:12529:GTGTC_TCCTA	forward	144	WWD005546_RVS_scaffold_3253	1	not classified	1	1
wwd005950	2025-07-28	LH00904:15:23CTHFLT3:6:2228:22948:25436:TCCTA_GTATC	reverse	144	WWD005546_RVS_scaffold_3253	1	not classified	9	1
wwd005950	2025-07-28	LH00904:15:23CTHFLT3:1:1112:34735:4955:CGATA_CGAAT	reverse	144	WWD005546_RVS_scaffold_3253	1	not classified	0	1
wwd005950	2025-07-28	LH00904:15:23CTHFLT3:1:1128:2562:17894:CGAAT_CGATA	forward	144	WWD005546_RVS_scaffold_3253	1	not classified	0	1
wwd005950	2025-07-28	LH00904:15:23CTHFLT3:1:1108:4439:20023:CGTGT_CAGTA	forward	144	WWD005546_RVS_scaffold_3253	1	not classified	16	0
wwd005950	2025-07-28	LH00904:15:23CTHFLT3:1:1111:47447:10095:CAGTA_CGTGT	reverse	144	WWD005546_RVS_scaffold_3253	1	not classified	16	0
wwd005950	2025-07-28	LH00904:15:23CTHFLT3:1:1110:37435:22986:CGTGT_CGAAT	forward	144	WWD005546_RVS_scaffold_3253	1	not classified	1	1
wwd005950	2025-07-28	LH00904:15:23CTHFLT3:1:1108:4439:20023:CGTGT_CAGTA	reverse	142	WWD005546_RVS_scaffold_3253	1	not classified	0	0
wwd005950	2025-07-28	LH00904:15:23CTHFLT3:1:1111:47447:10095:CAGTA_CGTGT	forward	142	WWD005546_RVS_scaffold_3253	1	not classified	0	0
wwd005950	2025-07-28	LH00904:15:23CTHFLT3:1:1112:34735:4955:CGATA_CGAAT	forward	143	WWD005546_RVS_scaffold_3253	1	not classified	1	1
wwd005950	2025-07-28	LH00904:15:23CTHFLT3:1:1128:2562:17894:CGAAT_CGATA	reverse	143	WWD005546_RVS_scaffold_3253	1	not classified	1	1
wwd005950	2025-07-28	LH00904:15:23CTHFLT3:1:1110:37435:22986:CGTGT_CGAAT	reverse	143	WWD005546_RVS_scaffold_3253	1	not classified	0	1
wwd005950	2025-07-28	LH00904:15:23CTHFLT3:1:1261:48214:2649:CGGTT_GGGGG	reverse	144	WWD005546_RVS_scaffold_3253	1	not classified	0	0
wwd005950	2025-07-28	LH00904:15:23CTHFLT3:1:1217:24908:24283:GTCAC_CGGTT	reverse	143	WWD005546_RVS_scaffold_3253	1	not classified	3	1
wwd005950	2025-07-28	LH00904:15:23CTHFLT3:1:1261:48214:2649:CGGTT_GGGGG	forward	143	WWD005546_RVS_scaffold_3253	1	not classified	1	1
wwd005950	2025-07-28	LH00904:15:23CTHFLT3:1:1291:39302:12321:GTCAC_CGGTT	reverse	143	WWD005546_RVS_scaffold_3253	1	not classified	4	1
wwd005950	2025-07-28	LH00904:15:23CTHFLT3:1:2115:52143:4010:GTCAC_CGGTT	reverse	143	WWD005546_RVS_scaffold_3253	1	not classified	3	1
wwd005950	2025-07-28	LH00904:15:23CTHFLT3:1:2274:49499:3754:GTCAC_CGGTG	reverse	143	WWD005546_RVS_scaffold_3253	1	not classified	2	1
wwd005950	2025-07-28	LH00904:15:23CTHFLT3:2:1167:42713:27229:GTCAC_CGGTT	reverse	143	WWD005546_RVS_scaffold_3253	1	not classified	8	1
wwd005950	2025-07-28	LH00904:15:23CTHFLT3:2:1237:29354:27533:GTCAC_CGGTT	reverse	143	WWD005546_RVS_scaffold_3253	1	not classified	4	1
wwd005950	2025-07-28	LH00904:15:23CTHFLT3:2:2182:19971:16853:GTCAC_CGGTT	reverse	143	WWD005546_RVS_scaffold_3253	1	not classified	1	1
wwd005950	2025-07-28	LH00904:15:23CTHFLT3:2:2275:48455:29391:GTCAC_CGGTG	reverse	143	WWD005546_RVS_scaffold_3253	1	not classified	8	1
wwd005950	2025-07-28	LH00904:15:23CTHFLT3:4:1197:45542:24635:GTCAC_CGGTT	reverse	143	WWD005546_RVS_scaffold_3253	1	not classified	8	1
wwd005950	2025-07-28	LH00904:15:23CTHFLT3:5:1276:25934:25932:GTCAC_CGGTT	reverse	143	WWD005546_RVS_scaffold_3253	1	not classified	7	1
wwd005950	2025-07-28	LH00904:15:23CTHFLT3:6:2159:41992:3434:GTCAC_CGGTT	reverse	143	WWD005546_RVS_scaffold_3253	1	not classified	7	1
wwd005950	2025-07-28	LH00904:15:23CTHFLT3:1:1219:19203:5820:CGTGT_ACTAG	forward	144	WWD005546_RVS_scaffold_3253	1	not classified	1	1
wwd005950	2025-07-28	LH00904:15:23CTHFLT3:5:1212:20026:12305:ACTAG_CGCAT	reverse	144	WWD005546_RVS_scaffold_3253	1	not classified	7	1
wwd005950	2025-07-28	LH00904:15:23CTHFLT3:1:1105:1213:22025:CGATA_TTGGC	forward	143	WWD005546_RVS_scaffold_3253	1	not classified	0	0
wwd005950	2025-07-28	LH00904:15:23CTHFLT3:1:1112:6639:12497:TTGGC_CGATA	reverse	143	WWD005546_RVS_scaffold_3253	1	not classified	0	0
wwd005950	2025-07-28	LH00904:15:23CTHFLT3:1:1113:15108:9519:GTCAC_GCCAT	forward	128	WWD005546_RVS_scaffold_3253	1	not classified	0	1
wwd005950	2025-07-28	LH00904:15:23CTHFLT3:1:1113:15108:9519:GTCAC_GCCAT	reverse	128	WWD005546_RVS_scaffold_3253	1	not classified	0	1
wwd005950	2025-07-28	LH00904:15:23CTHFLT3:1:1105:1213:22025:CGATA_TTGGC	reverse	144	WWD005546_RVS_scaffold_3253	1	not classified	12	0
wwd005950	2025-07-28	LH00904:15:23CTHFLT3:1:1112:6639:12497:TTGGC_CGATA	forward	144	WWD005546_RVS_scaffold_3253	1	not classified	12	0
wwd005950	2025-07-28	LH00904:15:23CTHFLT3:1:1219:19203:5820:CGTGT_ACTAG	reverse	144	WWD005546_RVS_scaffold_3253	1	not classified	1	1
wwd005950	2025-07-28	LH00904:15:23CTHFLT3:5:1212:20026:12305:ACTAG_CGCAT	forward	144	WWD005546_RVS_scaffold_3253	1	not classified	2	1
wwd005950	2025-07-28	LH00904:15:23CTHFLT3:1:1101:7370:3066:CGAAT_CGAAT	reverse	38	WWD005954_RVS_scaffold_204	1	not classified	0	1
wwd005950	2025-07-28	LH00904:15:23CTHFLT3:1:1102:1592:24347:CGAAT_CGAAT	forward	38	WWD005954_RVS_scaffold_204	1	not classified	0	1
wwd005950	2025-07-28	LH00904:15:23CTHFLT3:4:1210:22356:25243:CGAAT_CGAAT	reverse	38	WWD005954_RVS_scaffold_204	1	not classified	3	1
wwd005950	2025-07-28	LH00904:15:23CTHFLT3:1:1101:7370:3066:CGAAT_CGAAT	forward	38	WWD005954_RVS_scaffold_204	1	not classified	0	1
wwd005950	2025-07-28	LH00904:15:23CTHFLT3:1:1102:1592:24347:CGAAT_CGAAT	reverse	38	WWD005954_RVS_scaffold_204	1	not classified	0	1
wwd005950	2025-07-28	LH00904:15:23CTHFLT3:4:1210:22356:25243:CGAAT_CGAAT	forward	38	WWD005954_RVS_scaffold_204	1	not classified	1	1
wwd005950	2025-07-28	LH00904:15:23CTHFLT3:1:2208:35530:13602:CAGTA_GGGGG	reverse	144	WWD005954_RVS_scaffold_204	1	not classified	0	0
wwd005950	2025-07-28	LH00904:15:23CTHFLT3:1:2208:35530:13602:CAGTA_GGGGG	forward	143	WWD005954_RVS_scaffold_204	1	not classified	0	1
wwd005950	2025-07-28	LH00904:15:23CTHFLT3:1:1121:33191:11889:GCCAT_TCCTA	reverse	143	WWD005954_RVS_scaffold_204	1	not classified	0	1
wwd005950	2025-07-28	LH00904:15:23CTHFLT3:1:1121:33191:11889:GCCAT_TCCTA	forward	144	WWD005954_RVS_scaffold_204	1	not classified	0	0
wwd005950	2025-07-28	LH00904:15:23CTHFLT3:5:2169:50146:6412:CACTG_GGGGA	reverse	143	WWD005954_RVS_scaffold_204	1	not classified	25	0
wwd005950	2025-07-28	LH00904:15:23CTHFLT3:1:1103:46402:8734:AACAC_CGAAT	reverse	144	WWD005954_RVS_scaffold_204	1	not classified	1	1
wwd005950	2025-07-28	LH00904:15:23CTHFLT3:1:1115:8294:14915:ACAAC_CAGTA	reverse	144	WWD005954_RVS_scaffold_204	1	not classified	0	1
wwd005950	2025-07-28	LH00904:15:23CTHFLT3:1:1103:46402:8734:AACAC_CGAAT	forward	143	WWD005954_RVS_scaffold_204	1	not classified	0	1
wwd005950	2025-07-28	LH00904:15:23CTHFLT3:1:1101:3857:11296:CGGTT_AGCAT	forward	144	WWD005954_RVS_scaffold_204	1	not classified	0	1
wwd005950	2025-07-28	LH00904:15:23CTHFLT3:1:1226:35401:19239:AGCAT_CGGTT	reverse	144	WWD005954_RVS_scaffold_204	1	not classified	0	1
wwd005950	2025-07-28	LH00904:15:23CTHFLT3:6:1195:18177:12401:AGCAT_CGGTT	reverse	144	WWD005954_RVS_scaffold_204	1	not classified	4	1
wwd005950	2025-07-28	LH00904:15:23CTHFLT3:1:1179:18122:11857:GTCAC_GGGGG	reverse	144	WWD005954_RVS_scaffold_204	1	not classified	4	1
wwd005950	2025-07-28	LH00904:15:23CTHFLT3:1:1168:19666:22505:GTCAC_GGGGG	reverse	144	WWD005954_RVS_scaffold_204	1	not classified	11	1
wwd005950	2025-07-28	LH00904:15:23CTHFLT3:2:2230:49906:7629:GCATA_GGAGA	forward	144	WWD005954_RVS_scaffold_204	1	not classified	0	1
wwd005950	2025-07-28	LH00904:15:23CTHFLT3:4:2246:39940:17621:GTCAC_GGGGG	reverse	144	WWD005954_RVS_scaffold_204	1	not classified	9	1
wwd005950	2025-07-28	LH00904:15:23CTHFLT3:5:2208:43139:21592:GTCAC_GGGGG	reverse	144	WWD005954_RVS_scaffold_204	1	not classified	7	1
wwd005950	2025-07-28	LH00904:15:23CTHFLT3:6:2291:47465:2089:GTCAC_GGGGG	reverse	144	WWD005954_RVS_scaffold_204	1	not classified	9	1
wwd005950	2025-07-28	LH00904:15:23CTHFLT3:1:1118:40735:24155:AATGC_CACTG	reverse	141	WWD005954_RVS_scaffold_204	1	not classified	0	0
wwd005950	2025-07-28	LH00904:15:23CTHFLT3:6:1191:5345:9711:AATGC_GGGGG	reverse	141	WWD005954_RVS_scaffold_204	1	not classified	0	0
wwd005950	2025-07-28	LH00904:15:23CTHFLT3:8:2290:22365:27053:AATGC_GGGGG	reverse	141	WWD005954_RVS_scaffold_204	1	not classified	0	0
wwd005950	2025-07-28	LH00904:15:23CTHFLT3:1:1118:40735:24155:AATGC_CACTG	forward	143	WWD005954_RVS_scaffold_204	1	not classified	0	1
wwd005950	2025-07-28	LH00904:15:23CTHFLT3:6:1191:5345:9711:AATGC_GGGGG	forward	143	WWD005954_RVS_scaffold_204	1	not classified	0	1
wwd005950	2025-07-28	LH00904:15:23CTHFLT3:8:2290:22365:27053:AATGC_GGGGG	forward	143	WWD005954_RVS_scaffold_204	1	not classified	0	1
wwd005950	2025-07-28	LH00904:15:23CTHFLT3:1:1101:3857:11296:CGGTT_AGCAT	reverse	143	WWD005954_RVS_scaffold_204	1	not classified	0	1
wwd005950	2025-07-28	LH00904:15:23CTHFLT3:1:1226:35401:19239:AGCAT_CGGTT	forward	143	WWD005954_RVS_scaffold_204	1	not classified	0	1
wwd005950	2025-07-28	LH00904:15:23CTHFLT3:6:1195:18177:12401:AGCAT_CGGTT	forward	143	WWD005954_RVS_scaffold_204	1	not classified	1	1
wwd005950	2025-07-28	LH00904:15:23CTHFLT3:1:1115:8294:14915:ACAAC_CAGTA	forward	144	WWD005954_RVS_scaffold_204	1	not classified	0	1
wwd005950	2025-07-28	LH00904:15:23CTHFLT3:1:1106:13453:18566:TCCTA_GCTGT	reverse	144	WWD005954_RVS_scaffold_204	1	not classified	0	1
wwd005950	2025-07-28	LH00904:15:23CTHFLT3:1:1106:13453:18566:TCCTA_GCTGT	forward	142	WWD005954_RVS_scaffold_204	1	not classified	0	1
wwd005950	2025-07-28	LH00904:15:23CTHFLT3:5:1219:31139:12625:CACTG_GTGTC	reverse	143	WWD005954_RVS_scaffold_204	1	not classified	0	0
wwd005950	2025-07-28	LH00904:15:23CTHFLT3:5:1219:31139:12625:CACTG_GTGTC	forward	144	WWD005954_RVS_scaffold_204	1	not classified	0	1
wwd005950	2025-07-28	LH00904:15:23CTHFLT3:5:2169:50146:6412:CACTG_GGGGA	forward	143	WWD005954_RVS_scaffold_204	1	not classified	0	0
wwd005950	2025-07-28	LH00904:15:23CTHFLT3:1:2233:14470:3034:CGAAT_GGGGG	reverse	143	WWD005954_RVS_scaffold_204	1	not classified	0	0
wwd005950	2025-07-28	LH00904:15:23CTHFLT3:1:1102:42270:15764:CAGTA_CGAAT	reverse	144	WWD005954_RVS_scaffold_204	1	not classified	0	1
wwd005950	2025-07-28	LH00904:15:23CTHFLT3:1:1106:41928:7485:CGAAT_CAGTA	forward	144	WWD005954_RVS_scaffold_204	1	not classified	0	1
wwd005950	2025-07-28	LH00904:15:23CTHFLT3:1:2233:14470:3034:CGAAT_GGGGG	forward	144	WWD005954_RVS_scaffold_204	1	not classified	0	1
wwd005950	2025-07-28	LH00904:15:23CTHFLT3:1:1108:27404:8142:ATACG_CACTG	forward	144	WWD005954_RVS_scaffold_204	1	not classified	0	1
wwd005950	2025-07-28	LH00904:15:23CTHFLT3:1:1274:25379:13154:GCTAA_GTGGG	forward	144	WWD005954_RVS_scaffold_204	1	not classified	0	1
wwd005950	2025-07-28	LH00904:15:23CTHFLT3:1:2188:49388:17942:ATACG_GGGGG	reverse	144	WWD005954_RVS_scaffold_204	1	not classified	6	1
wwd005950	2025-07-28	LH00904:15:23CTHFLT3:5:2188:34227:27453:ATACG_GGTGA	reverse	144	WWD005954_RVS_scaffold_204	1	not classified	2	1
wwd005950	2025-07-28	LH00904:15:23CTHFLT3:1:1104:4458:26300:CAGTA_ATACG	reverse	143	WWD005954_RVS_scaffold_204	1	not classified	0	0
wwd005950	2025-07-28	LH00904:15:23CTHFLT3:1:1119:15413:1913:ATACG_CAGTA	forward	143	WWD005954_RVS_scaffold_204	1	not classified	0	0
wwd005950	2025-07-28	LH00904:15:23CTHFLT3:1:1104:4458:26300:CAGTA_ATACG	forward	144	WWD005954_RVS_scaffold_204	1	not classified	0	1
wwd005950	2025-07-28	LH00904:15:23CTHFLT3:1:1119:15413:1913:ATACG_CAGTA	reverse	144	WWD005954_RVS_scaffold_204	1	not classified	0	1
wwd005950	2025-07-28	LH00904:15:23CTHFLT3:8:2140:34790:16709:GCATA_GGGGG	forward	144	WWD005954_RVS_scaffold_204	1	not classified	0	1
wwd005950	2025-07-28	LH00904:15:23CTHFLT3:8:2140:34790:16709:GCATA_GGGGG	reverse	144	WWD005954_RVS_scaffold_204	1	not classified	0	0
wwd005950	2025-07-28	LH00904:15:23CTHFLT3:1:1102:49092:5612:TCCTA_AATGC	reverse	144	WWD005954_RVS_scaffold_204	1	not classified	0	1
wwd005950	2025-07-28	LH00904:15:23CTHFLT3:1:1102:49092:5612:TCCTA_AATGC	forward	142	WWD005954_RVS_scaffold_204	1	not classified	0	1
wwd005950	2025-07-28	LH00904:15:23CTHFLT3:1:1110:9690:12657:TGTGC_GTCAC	reverse	143	WWD005954_RVS_scaffold_204	1	not classified	1	1
wwd005950	2025-07-28	LH00904:15:23CTHFLT3:2:2245:31268:18902:TGTGC_GTCAC	reverse	143	WWD005954_RVS_scaffold_204	1	not classified	2	1
wwd005950	2025-07-28	LH00904:15:23CTHFLT3:1:1105:35188:25179:TCCTA_TTGGC	forward	144	WWD005954_RVS_scaffold_204	1	not classified	0	1
wwd005950	2025-07-28	LH00904:15:23CTHFLT3:1:1108:27404:8142:ATACG_CACTG	reverse	144	WWD005954_RVS_scaffold_204	1	not classified	10	1
wwd005950	2025-07-28	LH00904:15:23CTHFLT3:1:1109:15478:5259:GTCAC_TCGTG	reverse	144	WWD005954_RVS_scaffold_204	1	not classified	0	1
wwd005950	2025-07-28	LH00904:15:23CTHFLT3:8:2250:9589:9247:GTCCC_TCGTA	reverse	144	WWD005954_RVS_scaffold_204	1	not classified	8	1
wwd005950	2025-07-28	LH00904:15:23CTHFLT3:6:2177:40384:18230:ATACG_GGGGA	reverse	143	WWD005954_RVS_scaffold_204	1	not classified	7	1
wwd005950	2025-07-28	LH00904:15:23CTHFLT3:8:2218:49185:6957:ATACG_GGGGG	reverse	143	WWD005954_RVS_scaffold_204	1	not classified	11	1
wwd005950	2025-07-28	LH00904:15:23CTHFLT3:1:1101:11992:19207:AGCAT_TACGA	reverse	144	WWD005954_RVS_scaffold_204	1	not classified	0	1
wwd005950	2025-07-28	LH00904:15:23CTHFLT3:1:1109:3570:19479:TACGA_AGCAT	forward	144	WWD005954_RVS_scaffold_204	1	not classified	0	1
wwd005950	2025-07-28	LH00904:15:23CTHFLT3:1:1109:15478:5259:GTCAC_TCGTG	forward	144	WWD005954_RVS_scaffold_204	1	not classified	0	1
wwd005950	2025-07-28	LH00904:15:23CTHFLT3:8:2250:9589:9247:GTCCC_TCGTA	forward	144	WWD005954_RVS_scaffold_204	1	not classified	5	1
wwd005950	2025-07-28	LH00904:15:23CTHFLT3:1:1105:28106:7853:GCATA_AAGGA	reverse	143	WWD005954_RVS_scaffold_204	1	not classified	1	1
wwd005950	2025-07-28	LH00904:15:23CTHFLT3:1:1108:38784:11392:AAGGA_GCATA	forward	143	WWD005954_RVS_scaffold_204	1	not classified	1	1
wwd005950	2025-07-28	LH00904:15:23CTHFLT3:2:1220:1120:18278:AAGGA_GCCTA	forward	143	WWD005954_RVS_scaffold_204	1	not classified	1	1
wwd005950	2025-07-28	LH00904:15:23CTHFLT3:8:2296:1804:12193:CAGGA_GCCTA	forward	143	WWD005954_RVS_scaffold_204	1	not classified	1	1
wwd005950	2025-07-28	LH00904:15:23CTHFLT3:1:1103:7213:4939:ATCTC_CGATA	forward	144	WWD005954_RVS_scaffold_204	1	not classified	14	0
wwd005950	2025-07-28	LH00904:15:23CTHFLT3:1:1106:32507:2249:CGATA_GTCTC	reverse	144	WWD005954_RVS_scaffold_204	1	not classified	14	0
wwd005950	2025-07-28	LH00904:15:23CTHFLT3:1:1103:7213:4939:ATCTC_CGATA	reverse	144	WWD005954_RVS_scaffold_204	1	not classified	6	0
wwd005950	2025-07-28	LH00904:15:23CTHFLT3:1:1106:32507:2249:CGATA_GTCTC	forward	144	WWD005954_RVS_scaffold_204	1	not classified	6	0
wwd005950	2025-07-28	LH00904:15:23CTHFLT3:1:1101:11992:19207:AGCAT_TACGA	forward	144	WWD005954_RVS_scaffold_204	1	not classified	1	1
wwd005950	2025-07-28	LH00904:15:23CTHFLT3:1:1109:3570:19479:TACGA_AGCAT	reverse	144	WWD005954_RVS_scaffold_204	1	not classified	1	1
wwd005950	2025-07-28	LH00904:15:23CTHFLT3:1:1105:28106:7853:GCATA_AAGGA	forward	143	WWD005954_RVS_scaffold_204	1	not classified	0	1
wwd005950	2025-07-28	LH00904:15:23CTHFLT3:1:1108:38784:11392:AAGGA_GCATA	reverse	143	WWD005954_RVS_scaffold_204	1	not classified	0	1
wwd005950	2025-07-28	LH00904:15:23CTHFLT3:2:1220:1120:18278:AAGGA_GCCTA	reverse	143	WWD005954_RVS_scaffold_204	1	not classified	6	1
wwd005950	2025-07-28	LH00904:15:23CTHFLT3:8:2296:1804:12193:CAGGA_GCCTA	reverse	143	WWD005954_RVS_scaffold_204	1	not classified	7	1
wwd005950	2025-07-28	LH00904:15:23CTHFLT3:1:1139:32720:14819:ACTAG_ACAAC	reverse	122	WWD005954_RVS_scaffold_204	1	not classified	0	1
wwd005950	2025-07-28	LH00904:15:23CTHFLT3:1:1139:32720:14819:ACTAG_ACAAC	forward	122	WWD005954_RVS_scaffold_204	1	not classified	0	1
wwd005950	2025-07-28	LH00904:15:23CTHFLT3:1:1104:1693:16709:ACAAC_GCTGT	forward	144	WWD005954_RVS_scaffold_204	1	not classified	0	1
wwd005950	2025-07-28	LH00904:15:23CTHFLT3:1:1105:35188:25179:TCCTA_TTGGC	reverse	144	WWD005954_RVS_scaffold_204	1	not classified	0	1
wwd005950	2025-07-28	LH00904:15:23CTHFLT3:1:1113:24362:29359:GTCAC_GGGGG	reverse	144	WWD005954_RVS_scaffold_204	1	not classified	0	0
wwd005950	2025-07-28	LH00904:15:23CTHFLT3:1:1104:40458:19959:GCATA_GTCAC	reverse	142	WWD005954_RVS_scaffold_204	1	not classified	1	1
wwd005950	2025-07-28	LH00904:15:23CTHFLT3:1:1113:24362:29359:GTCAC_GGGGG	forward	142	WWD005954_RVS_scaffold_204	1	not classified	0	1
wwd005950	2025-07-28	LH00904:15:23CTHFLT3:1:1153:27468:11200:GTCAC_GGGGG	forward	142	WWD005954_RVS_scaffold_204	1	not classified	0	1
wwd005950	2025-07-28	LH00904:15:23CTHFLT3:1:1179:18122:11857:GTCAC_GGGGG	forward	142	WWD005954_RVS_scaffold_204	1	not classified	1	1
wwd005950	2025-07-28	LH00904:15:23CTHFLT3:1:1168:19666:22505:GTCAC_GGGGG	forward	142	WWD005954_RVS_scaffold_204	1	not classified	0	1
wwd005950	2025-07-28	LH00904:15:23CTHFLT3:1:2262:26137:10560:GTCAC_GGGGG	forward	142	WWD005954_RVS_scaffold_204	1	not classified	0	1
wwd005950	2025-07-28	LH00904:15:23CTHFLT3:2:1126:51099:9727:GCATA_GGAGA	reverse	142	WWD005954_RVS_scaffold_204	1	not classified	5	1
wwd005950	2025-07-28	LH00904:15:23CTHFLT3:2:1129:4430:25708:GTCAC_GGGGG	forward	142	WWD005954_RVS_scaffold_204	1	not classified	0	1
wwd005950	2025-07-28	LH00904:15:23CTHFLT3:4:2246:39940:17621:GTCAC_GGGGG	forward	142	WWD005954_RVS_scaffold_204	1	not classified	0	1
wwd005950	2025-07-28	LH00904:15:23CTHFLT3:6:2235:5817:2489:GTCAC_GGGGG	forward	142	WWD005954_RVS_scaffold_204	1	not classified	0	1
wwd005950	2025-07-28	LH00904:15:23CTHFLT3:1:1104:1693:16709:ACAAC_GCTGT	reverse	143	WWD005954_RVS_scaffold_204	1	not classified	0	1
wwd005950	2025-07-28	LH00904:15:23CTHFLT3:1:1102:1268:21192:GCCAT_GTCAC	reverse	144	WWD005954_RVS_scaffold_204	1	not classified	0	1
wwd005950	2025-07-28	LH00904:15:23CTHFLT3:4:2205:51533:6508:GCCAT_GGGGG	reverse	144	WWD005954_RVS_scaffold_204	1	not classified	22	0
wwd005950	2025-07-28	LH00904:15:23CTHFLT3:1:1274:25379:13154:GCTAA_GTGGG	reverse	142	WWD005954_RVS_scaffold_204	1	not classified	8	1
wwd005950	2025-07-28	LH00904:15:23CTHFLT3:1:2211:14618:11681:GCTAA_GTGGG	reverse	142	WWD005954_RVS_scaffold_204	1	not classified	5	1
wwd005950	2025-07-28	LH00904:15:23CTHFLT3:5:2188:34227:27453:ATACG_GGTGA	forward	142	WWD005954_RVS_scaffold_204	1	not classified	0	1
wwd005950	2025-07-28	LH00904:15:23CTHFLT3:1:1132:10550:25612:GCTGT_ACAAC	forward	143	WWD005954_RVS_scaffold_204	1	not classified	1	1
wwd005950	2025-07-28	LH00904:15:23CTHFLT3:1:1113:43102:21849:TGTCG_TCGTG	forward	136	WWD005954_RVS_scaffold_204	1	not classified	0	1
wwd005950	2025-07-28	LH00904:15:23CTHFLT3:1:1113:43102:21849:TGTCG_TCGTG	reverse	136	WWD005954_RVS_scaffold_204	1	not classified	0	1
wwd005950	2025-07-28	LH00904:15:23CTHFLT3:1:1103:47271:23434:TCCTA_GTGTC	forward	143	WWD005954_RVS_scaffold_204	1	not classified	0	1
wwd005950	2025-07-28	LH00904:15:23CTHFLT3:4:1295:29604:6893:GTGTC_TCCTC	reverse	143	WWD005954_RVS_scaffold_204	1	not classified	7	1
wwd005950	2025-07-28	LH00904:15:23CTHFLT3:1:1132:10550:25612:GCTGT_ACAAC	reverse	143	WWD005954_RVS_scaffold_204	1	not classified	2	1
wwd005950	2025-07-28	LH00904:15:23CTHFLT3:1:1291:39302:12321:GTCAC_CGGTT	forward	142	WWD005954_RVS_scaffold_204	1	not classified	1	1
wwd005950	2025-07-28	LH00904:15:23CTHFLT3:2:1237:29354:27533:GTCAC_CGGTT	forward	142	WWD005954_RVS_scaffold_204	1	not classified	1	1
wwd005950	2025-07-28	LH00904:15:23CTHFLT3:2:2182:19971:16853:GTCAC_CGGTT	forward	142	WWD005954_RVS_scaffold_204	1	not classified	1	1
wwd005950	2025-07-28	LH00904:15:23CTHFLT3:2:2182:19989:16853:GTCAC_CGGTT	forward	142	WWD005954_RVS_scaffold_204	1	not classified	1	1
wwd005950	2025-07-28	LH00904:15:23CTHFLT3:2:2283:25444:2377:GTCAC_CGGTT	forward	142	WWD005954_RVS_scaffold_204	1	not classified	1	1
wwd005950	2025-07-28	LH00904:15:23CTHFLT3:5:1276:25934:25932:GTCAC_CGGTT	forward	142	WWD005954_RVS_scaffold_204	1	not classified	1	1
wwd005950	2025-07-28	LH00904:15:23CTHFLT3:6:2159:41992:3434:GTCAC_CGGTT	forward	142	WWD005954_RVS_scaffold_204	1	not classified	1	1
wwd005950	2025-07-28	LH00904:15:23CTHFLT3:1:1103:47271:23434:TCCTA_GTGTC	reverse	144	WWD005954_RVS_scaffold_204	1	not classified	1	1
wwd005950	2025-07-28	LH00904:15:23CTHFLT3:4:1295:29604:6893:GTGTC_TCCTC	forward	144	WWD005954_RVS_scaffold_204	1	not classified	5	1
wwd005950	2025-07-28	LH00904:15:23CTHFLT3:1:1105:45006:4939:GTCAC_GCCAT	reverse	144	WWD005954_RVS_scaffold_204	1	not classified	0	1
wwd005950	2025-07-28	LH00904:15:23CTHFLT3:4:2205:51533:6508:GCCAT_GGGGG	forward	144	WWD005954_RVS_scaffold_204	1	not classified	0	1
wwd005950	2025-07-28	LH00904:15:23CTHFLT3:1:1104:4051:1801:CGAAT_CGTGT	reverse	144	WWD005954_RVS_scaffold_204	1	not classified	1	1
wwd005950	2025-07-28	LH00904:15:23CTHFLT3:1:1102:11123:9439:TTGGC_CTTGG	forward	143	WWD005954_RVS_scaffold_204	1	not classified	0	1
wwd005950	2025-07-28	LH00904:15:23CTHFLT3:1:1102:11123:9439:TTGGC_CTTGG	reverse	144	WWD005954_RVS_scaffold_204	1	not classified	0	0
wwd005950	2025-07-28	LH00904:15:23CTHFLT3:1:1113:32599:17077:TGTGC_CATGA	reverse	143	WWD005954_RVS_scaffold_204	1	not classified	14	0
wwd005950	2025-07-28	LH00904:15:23CTHFLT3:1:1113:32599:17077:TGTGC_CATGA	forward	144	WWD005954_RVS_scaffold_204	1	not classified	7	0
wwd005950	2025-07-28	LH00904:15:23CTHFLT3:1:1126:43250:11280:GTGTC_GGGGG	forward	144	WWD005954_RVS_scaffold_204	1	not classified	0	1
wwd005950	2025-07-28	LH00904:15:23CTHFLT3:1:1126:43250:11280:GTGTC_GGGGG	reverse	144	WWD005954_RVS_scaffold_204	1	not classified	0	0
wwd005950	2025-07-28	LH00904:15:23CTHFLT3:1:1104:4051:1801:CGAAT_CGTGT	forward	143	WWD005954_RVS_scaffold_204	1	not classified	0	1
wwd005950	2025-07-28	LH00904:15:23CTHFLT3:1:1107:46846:25708:CGGTT_GTCAC	forward	143	WWD005954_RVS_scaffold_204	1	not classified	0	1
wwd005950	2025-07-28	LH00904:15:23CTHFLT3:1:1170:27533:2089:GTCAC_CGGTT	reverse	143	WWD005954_RVS_scaffold_204	1	not classified	9	1
wwd005950	2025-07-28	LH00904:15:23CTHFLT3:1:1205:39727:19271:GTCAC_CGGTT	reverse	143	WWD005954_RVS_scaffold_204	1	not classified	5	1
wwd005950	2025-07-28	LH00904:15:23CTHFLT3:2:2182:19989:16853:GTCAC_CGGTT	reverse	143	WWD005954_RVS_scaffold_204	1	not classified	7	1
wwd005950	2025-07-28	LH00904:15:23CTHFLT3:2:2262:10421:22473:GTCAC_CGGTT	reverse	143	WWD005954_RVS_scaffold_204	1	not classified	4	1
wwd005950	2025-07-28	LH00904:15:23CTHFLT3:2:2283:25444:2377:GTCAC_CGGTT	reverse	143	WWD005954_RVS_scaffold_204	1	not classified	5	1
wwd005950	2025-07-28	LH00904:15:23CTHFLT3:4:2240:51468:21769:GTCAC_CGGTT	reverse	143	WWD005954_RVS_scaffold_204	1	not classified	3	1
wwd005950	2025-07-28	LH00904:15:23CTHFLT3:5:1192:19675:23578:GTCAC_CGGTT	reverse	143	WWD005954_RVS_scaffold_204	1	not classified	14	1
wwd005950	2025-07-28	LH00904:15:23CTHFLT3:8:1288:9524:27165:GTCAC_CGGTT	reverse	143	WWD005954_RVS_scaffold_204	1	not classified	10	1
wwd005951	2025-07-30	LH00904:15:23CTHFLT3:1:2273:50424:24090:AAGGA_GGGGG	reverse	144	1_EPI_ISL_16641800	1	H16N3	0	0
wwd005951	2025-07-30	LH00904:15:23CTHFLT3:1:1103:42316:13762:AAGGA_TGTCG	forward	142	1_EPI_ISL_16641800	1	H16N3	2	11
wwd005951	2025-07-30	LH00904:15:23CTHFLT3:1:1117:45284:3210:TGTCG_AAGGA	reverse	142	1_EPI_ISL_16641800	1	H16N3	2	11
wwd005951	2025-07-30	LH00904:15:23CTHFLT3:1:2273:50424:24090:AAGGA_GGGGG	forward	142	1_EPI_ISL_16641800	1	H16N3	3	7
wwd005951	2025-07-30	LH00904:15:23CTHFLT3:2:1252:52171:9407:TGTCG_AAGGA	reverse	142	1_EPI_ISL_16641800	1	H16N3	6	6
wwd005951	2025-07-30	LH00904:15:23CTHFLT3:2:2182:1092:19062:AAGGA_TGTCG	forward	142	1_EPI_ISL_16641800	1	H16N3	2	17
wwd005951	2025-07-30	LH00904:15:23CTHFLT3:6:2172:36880:23658:TGTCG_AAGGA	reverse	142	1_EPI_ISL_16641800	1	H16N3	5	7
wwd005951	2025-07-30	LH00904:15:23CTHFLT3:1:1104:34402:26701:AATGC_TCGTG	reverse	143	WWD005544_RVS_scaffold_1592	1	not classified	0	0
wwd005951	2025-07-30	LH00904:15:23CTHFLT3:1:1109:20276:18790:TCGTG_AATGC	forward	143	WWD005544_RVS_scaffold_1592	1	not classified	0	0
wwd005951	2025-07-30	LH00904:15:23CTHFLT3:1:1104:34402:26701:AATGC_TCGTG	forward	143	WWD005544_RVS_scaffold_1592	1	not classified	3	1
wwd005951	2025-07-30	LH00904:15:23CTHFLT3:1:1109:20276:18790:TCGTG_AATGC	reverse	143	WWD005544_RVS_scaffold_1592	1	not classified	3	1
wwd005951	2025-07-30	LH00904:15:23CTHFLT3:1:1116:18908:10207:ACTAG_TCGTG	reverse	143	WWD005544_RVS_scaffold_1592	1	not classified	0	1
wwd005951	2025-07-30	LH00904:15:23CTHFLT3:1:1132:39154:22185:ACAAC_GTCAC	reverse	144	WWD005544_RVS_scaffold_1592	1	not classified	0	1
wwd005951	2025-07-30	LH00904:15:23CTHFLT3:1:2161:41623:3818:ATCTC_GTGAG	reverse	143	WWD005544_RVS_scaffold_1592	1	not classified	2	1
wwd005951	2025-07-30	LH00904:15:23CTHFLT3:1:1132:39154:22185:ACAAC_GTCAC	forward	144	WWD005544_RVS_scaffold_1592	1	not classified	1	1
wwd005951	2025-07-30	LH00904:15:23CTHFLT3:1:2161:41623:3818:ATCTC_GTGAG	forward	144	WWD005544_RVS_scaffold_1592	1	not classified	13	1
wwd005951	2025-07-30	LH00904:15:23CTHFLT3:1:1116:18908:10207:ACTAG_TCGTG	forward	143	WWD005544_RVS_scaffold_1592	1	not classified	0	1
wwd005951	2025-07-30	LH00904:15:23CTHFLT3:1:1103:44978:12609:TCCTA_CAGAC	forward	144	WWD005544_RVS_scaffold_1592	1	not classified	0	1
wwd005951	2025-07-30	LH00904:15:23CTHFLT3:4:1201:40347:4363:CAGAC_TCCTC	reverse	144	WWD005544_RVS_scaffold_1592	1	not classified	4	1
wwd005951	2025-07-30	LH00904:15:23CTHFLT3:8:1243:33284:18070:CAGAC_TCCTA	reverse	144	WWD005544_RVS_scaffold_1592	1	not classified	3	1
wwd005951	2025-07-30	LH00904:15:23CTHFLT3:1:1102:7823:28254:GCTAA_AACAC	forward	144	WWD005544_RVS_scaffold_1592	1	not classified	0	1
wwd005951	2025-07-30	LH00904:15:23CTHFLT3:4:1264:25749:12513:GTGTC_GTCGT	reverse	144	WWD005544_RVS_scaffold_1592	1	not classified	0	0
wwd005951	2025-07-30	LH00904:15:23CTHFLT3:8:1185:44692:20343:GTCGT_GGGGG	forward	144	WWD005544_RVS_scaffold_1592	1	not classified	0	0
wwd005951	2025-07-30	LH00904:15:23CTHFLT3:4:1264:25749:12513:GTGTC_GTCGT	forward	144	WWD005544_RVS_scaffold_1592	1	not classified	3	1
wwd005951	2025-07-30	LH00904:15:23CTHFLT3:8:1185:44692:20343:GTCGT_GGGGG	reverse	144	WWD005544_RVS_scaffold_1592	1	not classified	6	1
wwd005951	2025-07-30	LH00904:15:23CTHFLT3:4:1298:41586:10768:GTCAC_CAGTA	forward	123	WWD005544_RVS_scaffold_1592	1	not classified	2	1
wwd005951	2025-07-30	LH00904:15:23CTHFLT3:4:1298:41586:10768:GTCAC_CAGTA	reverse	123	WWD005544_RVS_scaffold_1592	1	not classified	12	1
wwd005951	2025-07-30	LH00904:15:23CTHFLT3:1:1102:7823:28254:GCTAA_AACAC	reverse	140	WWD005544_RVS_scaffold_1592	1	not classified	0	1
wwd005951	2025-07-30	LH00904:15:23CTHFLT3:1:1108:8960:21993:AATGC_TACGA	forward	129	WWD005544_RVS_scaffold_1592	1	not classified	0	1
wwd005951	2025-07-30	LH00904:15:23CTHFLT3:1:1108:8960:21993:AATGC_TACGA	reverse	129	WWD005544_RVS_scaffold_1592	1	not classified	0	1
wwd005951	2025-07-30	LH00904:15:23CTHFLT3:1:1103:44978:12609:TCCTA_CAGAC	reverse	143	WWD005544_RVS_scaffold_1592	1	not classified	1	1
wwd005951	2025-07-30	LH00904:15:23CTHFLT3:4:1201:40347:4363:CAGAC_TCCTC	forward	143	WWD005544_RVS_scaffold_1592	1	not classified	3	1
wwd005951	2025-07-30	LH00904:15:23CTHFLT3:8:1243:33284:18070:CAGAC_TCCTA	forward	143	WWD005544_RVS_scaffold_1592	1	not classified	2	1
wwd005951	2025-07-30	LH00904:15:23CTHFLT3:1:1117:9690:9359:CGATA_ATACG	reverse	143	WWD005544_RVS_scaffold_1592	1	not classified	1	1
wwd005951	2025-07-30	LH00904:15:23CTHFLT3:1:1117:9690:9359:CGATA_ATACG	forward	144	WWD005544_RVS_scaffold_1592	1	not classified	0	0
wwd005951	2025-07-30	LH00904:15:23CTHFLT3:5:1115:29918:2185:ATCCG_CGATA	forward	143	WWD005544_RVS_scaffold_1592	1	not classified	1	1
wwd005951	2025-07-30	LH00904:15:23CTHFLT3:5:1115:29918:2185:ATCCG_CGATA	reverse	144	WWD005544_RVS_scaffold_1592	1	not classified	0	0
wwd005951	2025-07-30	LH00904:15:23CTHFLT3:1:2147:50063:23658:GTGTC_CGGTT	reverse	143	WWD005544_RVS_scaffold_1592	1	not classified	5	1
wwd005951	2025-07-30	LH00904:15:23CTHFLT3:1:1101:27099:11328:CTTGG_CGAAT	forward	143	WWD005544_RVS_scaffold_1592	1	not classified	0	1
wwd005951	2025-07-30	LH00904:15:23CTHFLT3:1:1101:27099:11328:CTTGG_CGAAT	reverse	143	WWD005544_RVS_scaffold_1592	1	not classified	0	1
wwd005951	2025-07-30	LH00904:15:23CTHFLT3:1:1113:1656:13442:TCGTG_AGCAT	reverse	144	WWD005544_RVS_scaffold_1592	1	not classified	20	0
wwd005951	2025-07-30	LH00904:15:23CTHFLT3:1:1111:32174:6156:CGATA_AAGGA	reverse	144	WWD005544_RVS_scaffold_1592	1	not classified	0	1
wwd005951	2025-07-30	LH00904:15:23CTHFLT3:1:1111:32174:6156:CGATA_AAGGA	forward	144	WWD005544_RVS_scaffold_1592	1	not classified	0	0
wwd005951	2025-07-30	LH00904:15:23CTHFLT3:1:1276:25019:25692:CGATA_AAGGC	reverse	144	WWD005544_RVS_scaffold_1592	1	not classified	14	0
wwd005951	2025-07-30	LH00904:15:23CTHFLT3:1:1276:25019:25692:CGATA_AAGGC	forward	144	WWD005544_RVS_scaffold_1592	1	not classified	0	0
wwd005951	2025-07-30	LH00904:15:23CTHFLT3:1:1196:37213:12962:AATAC_TTGGC	reverse	144	WWD005544_RVS_scaffold_1592	1	not classified	0	0
wwd005951	2025-07-30	LH00904:15:23CTHFLT3:1:1196:37213:12962:AATAC_TTGGC	forward	144	WWD005544_RVS_scaffold_1592	1	not classified	0	1
wwd005951	2025-07-30	LH00904:15:23CTHFLT3:1:1116:10901:7453:ATACG_CTTGG	reverse	144	WWD005544_RVS_scaffold_1592	1	not classified	0	1
wwd005951	2025-07-30	LH00904:15:23CTHFLT3:1:1157:14803:9215:CTTGG_ATACG	forward	144	WWD005544_RVS_scaffold_1592	1	not classified	0	1
wwd005951	2025-07-30	LH00904:15:23CTHFLT3:1:1116:10901:7453:ATACG_CTTGG	forward	144	WWD005544_RVS_scaffold_1592	1	not classified	0	1
wwd005951	2025-07-30	LH00904:15:23CTHFLT3:1:1157:14803:9215:CTTGG_ATACG	reverse	144	WWD005544_RVS_scaffold_1592	1	not classified	0	1
wwd005951	2025-07-30	LH00904:15:23CTHFLT3:1:1116:14387:7341:AAGGA_ATACG	reverse	126	WWD005544_RVS_scaffold_1592	1	not classified	0	1
wwd005951	2025-07-30	LH00904:15:23CTHFLT3:1:1116:14387:7341:AAGGA_ATACG	forward	126	WWD005544_RVS_scaffold_1592	1	not classified	0	1
wwd005951	2025-07-30	LH00904:15:23CTHFLT3:1:1109:16347:18518:GTGTC_CGGTT	forward	144	WWD005544_RVS_scaffold_1592	1	not classified	0	1
wwd005951	2025-07-30	LH00904:15:23CTHFLT3:1:2290:26904:5259:GTGTA_CGGTT	forward	144	WWD005544_RVS_scaffold_1592	1	not classified	1	1
wwd005951	2025-07-30	LH00904:15:23CTHFLT3:2:1251:14470:27853:GTGTC_CGGTT	forward	144	WWD005544_RVS_scaffold_1592	1	not classified	0	1
wwd005951	2025-07-30	LH00904:15:23CTHFLT3:8:1139:22227:8558:AGCAT_CGGTT	reverse	142	WWD005544_RVS_scaffold_1592	1	not classified	1	1
wwd005951	2025-07-30	LH00904:15:23CTHFLT3:1:1102:50905:13778:AGCAT_CGGTT	reverse	141	WWD005544_RVS_scaffold_1592	1	not classified	0	1
wwd005951	2025-07-30	LH00904:15:23CTHFLT3:1:1104:10393:7918:TTGGC_TTGGC	forward	144	WWD005544_RVS_scaffold_1592	1	not classified	0	1
wwd005951	2025-07-30	LH00904:15:23CTHFLT3:2:2223:35724:16308:TTGGC_TTTGC	reverse	144	WWD005544_RVS_scaffold_1592	1	not classified	12	11
wwd005951	2025-07-30	LH00904:15:23CTHFLT3:1:1105:51774:18358:GTCAC_TGTCG	forward	143	WWD005544_RVS_scaffold_1592	1	not classified	0	1
wwd005951	2025-07-30	LH00904:15:23CTHFLT3:1:1114:12492:22793:TGTCG_GTCAC	reverse	143	WWD005544_RVS_scaffold_1592	1	not classified	0	1
wwd005951	2025-07-30	LH00904:15:23CTHFLT3:6:2225:48455:16484:TGTCG_GTCAC	reverse	143	WWD005544_RVS_scaffold_1592	1	not classified	0	1
wwd005951	2025-07-30	LH00904:15:23CTHFLT3:1:1104:32183:25708:CGAAT_GTGTC	forward	143	WWD005544_RVS_scaffold_1592	1	not classified	0	1
wwd005951	2025-07-30	LH00904:15:23CTHFLT3:1:1208:22680:24267:GTGTC_CGAAT	reverse	143	WWD005544_RVS_scaffold_1592	1	not classified	1	1
wwd005951	2025-07-30	LH00904:15:23CTHFLT3:1:1122:25305:5179:TGTCG_GTCAC	reverse	143	WWD005544_RVS_scaffold_1592	1	not classified	0	1
wwd005951	2025-07-30	LH00904:15:23CTHFLT3:1:1122:25305:5179:TGTCG_GTCAC	forward	144	WWD005544_RVS_scaffold_1592	1	not classified	0	0
wwd005951	2025-07-30	LH00904:15:23CTHFLT3:1:1236:52180:21432:GCTAA_ATCTC	reverse	144	WWD005544_RVS_scaffold_1592	1	not classified	0	1
wwd005951	2025-07-30	LH00904:15:23CTHFLT3:2:1252:52171:9407:TGTCG_AAGGA	forward	144	WWD005544_RVS_scaffold_1592	1	not classified	0	1
wwd005951	2025-07-30	LH00904:15:23CTHFLT3:2:2182:1092:19062:AAGGA_TGTCG	reverse	144	WWD005544_RVS_scaffold_1592	1	not classified	14	1
wwd005951	2025-07-30	LH00904:15:23CTHFLT3:6:2172:36880:23658:TGTCG_AAGGA	forward	144	WWD005544_RVS_scaffold_1592	1	not classified	1	1
wwd005951	2025-07-30	LH00904:15:23CTHFLT3:1:1102:50905:13778:AGCAT_CGGTT	forward	144	WWD005544_RVS_scaffold_1592	1	not classified	0	1
wwd005951	2025-07-30	LH00904:15:23CTHFLT3:8:1139:22227:8558:AGCAT_CGGTT	forward	144	WWD005544_RVS_scaffold_1592	1	not classified	0	1
wwd005951	2025-07-30	LH00904:15:23CTHFLT3:1:1105:51774:18358:GTCAC_TGTCG	reverse	144	WWD005544_RVS_scaffold_1592	1	not classified	0	1
wwd005951	2025-07-30	LH00904:15:23CTHFLT3:1:1114:12492:22793:TGTCG_GTCAC	forward	144	WWD005544_RVS_scaffold_1592	1	not classified	0	1
wwd005951	2025-07-30	LH00904:15:23CTHFLT3:6:2225:48455:16484:TGTCG_GTCAC	forward	144	WWD005544_RVS_scaffold_1592	1	not classified	3	1
wwd005951	2025-07-30	LH00904:15:23CTHFLT3:8:2233:50507:26989:CGTGT_CACTG	reverse	144	WWD005544_RVS_scaffold_1592	1	not classified	3	1
wwd005951	2025-07-30	LH00904:15:23CTHFLT3:8:2233:50507:26989:CGTGT_CACTG	forward	143	WWD005544_RVS_scaffold_1592	1	not classified	0	0
wwd005951	2025-07-30	LH00904:15:23CTHFLT3:1:1236:52180:21432:GCTAA_ATCTC	forward	144	WWD005544_RVS_scaffold_1592	1	not classified	1	1
wwd005951	2025-07-30	LH00904:15:23CTHFLT3:1:1102:12094:1993:GTGTC_GTCGT	forward	143	WWD005544_RVS_scaffold_1592	1	not classified	0	1
wwd005951	2025-07-30	LH00904:15:23CTHFLT3:1:1166:1166:10864:GTCGT_GTGTC	reverse	143	WWD005544_RVS_scaffold_1592	1	not classified	0	1
wwd005951	2025-07-30	LH00904:15:23CTHFLT3:8:1137:29114:16324:GTGTC_GTCGT	forward	143	WWD005544_RVS_scaffold_1592	1	not classified	0	1
wwd005951	2025-07-30	LH00904:15:23CTHFLT3:8:1264:15431:6909:GTGTC_GTCGT	forward	142	WWD005544_RVS_scaffold_1592	1	not classified	2	1
wwd005951	2025-07-30	LH00904:15:23CTHFLT3:1:1102:12094:1993:GTGTC_GTCGT	reverse	144	WWD005544_RVS_scaffold_1592	1	not classified	0	1
wwd005951	2025-07-30	LH00904:15:23CTHFLT3:1:1166:1166:10864:GTCGT_GTGTC	forward	144	WWD005544_RVS_scaffold_1592	1	not classified	0	1
wwd005951	2025-07-30	LH00904:15:23CTHFLT3:8:1137:29114:16324:GTGTC_GTCGT	reverse	144	WWD005544_RVS_scaffold_1592	1	not classified	6	1
wwd005951	2025-07-30	LH00904:15:23CTHFLT3:8:1264:15431:6909:GTGTC_GTCGT	reverse	144	WWD005544_RVS_scaffold_1592	1	not classified	0	1
wwd005951	2025-07-30	LH00904:15:23CTHFLT3:5:2118:49453:23178:CGTGT_ATACG	forward	144	WWD005544_RVS_scaffold_1592	1	not classified	0	1
wwd005951	2025-07-30	LH00904:15:23CTHFLT3:1:1104:32183:25708:CGAAT_GTGTC	reverse	144	WWD005544_RVS_scaffold_1592	1	not classified	0	1
wwd005951	2025-07-30	LH00904:15:23CTHFLT3:1:1208:22680:24267:GTGTC_CGAAT	forward	144	WWD005544_RVS_scaffold_1592	1	not classified	3	1
wwd005951	2025-07-30	LH00904:15:23CTHFLT3:1:1130:45672:16244:CGAAT_CATGA	forward	143	WWD005544_RVS_scaffold_1592	1	not classified	10	0
wwd005951	2025-07-30	LH00904:15:23CTHFLT3:1:1130:45672:16244:CGAAT_CATGA	reverse	141	WWD005544_RVS_scaffold_1592	1	not classified	0	0
wwd005951	2025-07-30	LH00904:15:23CTHFLT3:1:1106:39607:4843:ACAAC_ATCTC	forward	143	WWD005544_RVS_scaffold_1592	1	not classified	0	1
wwd005951	2025-07-30	LH00904:15:23CTHFLT3:1:1131:5031:1480:ATCTC_ACAAC	reverse	143	WWD005544_RVS_scaffold_1592	1	not classified	0	1
wwd005951	2025-07-30	LH00904:15:23CTHFLT3:4:1164:11900:12545:ATCTC_ACAAC	reverse	143	WWD005544_RVS_scaffold_1592	1	not classified	3	1
wwd005951	2025-07-30	LH00904:15:23CTHFLT3:1:1106:39607:4843:ACAAC_ATCTC	reverse	144	WWD005544_RVS_scaffold_1592	1	not classified	0	1
wwd005951	2025-07-30	LH00904:15:23CTHFLT3:1:1131:5031:1480:ATCTC_ACAAC	forward	144	WWD005544_RVS_scaffold_1592	1	not classified	0	1
wwd005951	2025-07-30	LH00904:15:23CTHFLT3:4:1164:11900:12545:ATCTC_ACAAC	forward	144	WWD005544_RVS_scaffold_1592	1	not classified	3	1
wwd005951	2025-07-30	LH00904:15:23CTHFLT3:1:1101:5179:1576:CGAAT_GGGGG	forward	143	WWD005544_RVS_scaffold_1592	1	not classified	0	1
wwd005951	2025-07-30	LH00904:15:23CTHFLT3:1:1101:5179:1576:CGAAT_GGGGG	reverse	144	WWD005544_RVS_scaffold_1592	1	not classified	0	0
wwd005951	2025-07-30	LH00904:15:23CTHFLT3:1:1110:29133:10303:GCATA_CGAAT	reverse	143	WWD005544_RVS_scaffold_1592	1	not classified	0	1
wwd005951	2025-07-30	LH00904:15:23CTHFLT3:8:2189:29687:17605:GCATA_CTAAT	reverse	143	WWD005544_RVS_scaffold_1592	1	not classified	14	1
wwd005951	2025-07-30	LH00904:15:23CTHFLT3:1:2138:37092:13970:ATCTC_TGTCG	forward	144	WWD005544_RVS_scaffold_1592	1	not classified	7	0
wwd005951	2025-07-30	LH00904:15:23CTHFLT3:6:2125:2609:11633:TGTCG_CCCTC	reverse	144	WWD005544_RVS_scaffold_1592	1	not classified	11	0
wwd005951	2025-07-30	LH00904:15:23CTHFLT3:1:1106:27385:7341:TCGTG_TCCTA	forward	144	WWD005544_RVS_scaffold_1592	1	not classified	7	0
wwd005951	2025-07-30	LH00904:15:23CTHFLT3:1:2239:30260:14691:TCGTG_TCCTC	forward	144	WWD005544_RVS_scaffold_1592	1	not classified	9	0
wwd005951	2025-07-30	LH00904:15:23CTHFLT3:5:2118:49453:23178:CGTGT_ATACG	reverse	143	WWD005544_RVS_scaffold_1592	1	not classified	4	1
wwd005951	2025-07-30	LH00904:15:23CTHFLT3:1:1103:2636:21288:TGTCG_AGCAT	forward	140	WWD005544_RVS_scaffold_1592	1	not classified	0	1
wwd005951	2025-07-30	LH00904:15:23CTHFLT3:1:1103:2636:21288:TGTCG_AGCAT	reverse	144	WWD005544_RVS_scaffold_1592	1	not classified	0	1
wwd005951	2025-07-30	LH00904:15:23CTHFLT3:1:1110:14710:29199:TGTGC_CAGAC	reverse	144	WWD005544_RVS_scaffold_1592	1	not classified	0	1
wwd005951	2025-07-30	LH00904:15:23CTHFLT3:5:1147:36168:1480:TGTGC_CAGCC	reverse	144	WWD005544_RVS_scaffold_1592	1	not classified	2	1
wwd005951	2025-07-30	LH00904:15:23CTHFLT3:8:2159:34125:17701:TGTGC_CAGAC	reverse	144	WWD005544_RVS_scaffold_1592	1	not classified	6	1
wwd005951	2025-07-30	LH00904:15:23CTHFLT3:1:1110:29133:10303:GCATA_CGAAT	forward	144	WWD005544_RVS_scaffold_1592	1	not classified	2	1
wwd005951	2025-07-30	LH00904:15:23CTHFLT3:8:2189:29687:17605:GCATA_CTAAT	forward	144	WWD005544_RVS_scaffold_1592	1	not classified	5	1
wwd005951	2025-07-30	LH00904:15:23CTHFLT3:1:1110:14710:29199:TGTGC_CAGAC	forward	144	WWD005544_RVS_scaffold_1592	1	not classified	1	1
wwd005951	2025-07-30	LH00904:15:23CTHFLT3:5:1147:36168:1480:TGTGC_CAGCC	forward	144	WWD005544_RVS_scaffold_1592	1	not classified	6	1
wwd005951	2025-07-30	LH00904:15:23CTHFLT3:8:2159:34125:17701:TGTGC_CAGAC	forward	144	WWD005544_RVS_scaffold_1592	1	not classified	0	1
wwd005951	2025-07-30	LH00904:15:23CTHFLT3:6:1275:9376:6989:TGTCG_ATCTC	forward	144	WWD005544_RVS_scaffold_1592	1	not classified	0	1
wwd005951	2025-07-30	LH00904:15:23CTHFLT3:1:1176:13555:9423:GTCAC_CGGTA	forward	143	WWD005546_RVS_scaffold_3253	1	not classified	5	40
wwd005951	2025-07-30	LH00904:15:23CTHFLT3:2:1206:19203:5788:CTCAC_CGTTC	forward	143	WWD005546_RVS_scaffold_3253	1	not classified	9	3
wwd005951	2025-07-30	LH00904:15:23CTHFLT3:1:1176:13555:9423:GTCAC_CGGTA	reverse	144	WWD005546_RVS_scaffold_3253	1	not classified	3	40
wwd005951	2025-07-30	LH00904:15:23CTHFLT3:2:1206:19203:5788:CTCAC_CGTTC	reverse	144	WWD005546_RVS_scaffold_3253	1	not classified	21	3
wwd005951	2025-07-30	LH00904:15:23CTHFLT3:2:2223:35724:16308:TTGGC_TTTGC	forward	144	WWD005546_RVS_scaffold_3253	1	not classified	3	1
wwd005951	2025-07-30	LH00904:15:23CTHFLT3:1:1128:24149:13682:GTGTC_CGGTT	reverse	143	WWD005546_RVS_scaffold_3253	1	not classified	2	1
wwd005951	2025-07-30	LH00904:15:23CTHFLT3:1:2290:26904:5259:GTGTA_CGGTT	reverse	143	WWD005546_RVS_scaffold_3253	1	not classified	4	1
wwd005951	2025-07-30	LH00904:15:23CTHFLT3:2:1251:14470:27853:GTGTC_CGGTT	reverse	143	WWD005546_RVS_scaffold_3253	1	not classified	6	1
wwd005951	2025-07-30	LH00904:15:23CTHFLT3:1:1130:26063:4219:TTGGC_TCCTA	reverse	144	WWD005546_RVS_scaffold_3253	1	not classified	0	0
wwd005951	2025-07-30	LH00904:15:23CTHFLT3:1:1278:35160:14403:TCCTA_TTGGC	forward	144	WWD005546_RVS_scaffold_3253	1	not classified	0	0
wwd005951	2025-07-30	LH00904:15:23CTHFLT3:5:1157:29040:17829:TCCTA_TTGTC	forward	144	WWD005546_RVS_scaffold_3253	1	not classified	0	0
wwd005951	2025-07-30	LH00904:15:23CTHFLT3:1:1130:26063:4219:TTGGC_TCCTA	forward	143	WWD005546_RVS_scaffold_3253	1	not classified	5	0
wwd005951	2025-07-30	LH00904:15:23CTHFLT3:1:1278:35160:14403:TCCTA_TTGGC	reverse	143	WWD005546_RVS_scaffold_3253	1	not classified	5	1
wwd005951	2025-07-30	LH00904:15:23CTHFLT3:5:1157:29040:17829:TCCTA_TTGTC	reverse	143	WWD005546_RVS_scaffold_3253	1	not classified	11	0
wwd005951	2025-07-30	LH00904:15:23CTHFLT3:1:1110:50461:18166:TCCTA_CGAAT	reverse	144	WWD005546_RVS_scaffold_3253	1	not classified	0	0
wwd005951	2025-07-30	LH00904:15:23CTHFLT3:1:1115:5502:5404:TTGGC_CGTGT	forward	143	WWD005546_RVS_scaffold_3253	1	not classified	1	1
wwd005951	2025-07-30	LH00904:15:23CTHFLT3:1:1108:10300:25756:CATGA_CGGTT	forward	142	WWD005546_RVS_scaffold_3253	1	not classified	0	1
wwd005951	2025-07-30	LH00904:15:23CTHFLT3:1:1108:10300:25756:CATGA_CGGTT	reverse	144	WWD005546_RVS_scaffold_3253	1	not classified	0	0
wwd005951	2025-07-30	LH00904:15:23CTHFLT3:1:1108:49721:9519:CAGAC_TCCTA	forward	143	WWD005546_RVS_scaffold_3253	1	not classified	1	1
wwd005951	2025-07-30	LH00904:15:23CTHFLT3:8:2157:19102:3402:CCGCC_TCCTA	forward	143	WWD005546_RVS_scaffold_3253	1	not classified	2	1
wwd005951	2025-07-30	LH00904:15:23CTHFLT3:1:1110:50461:18166:TCCTA_CGAAT	forward	144	WWD005546_RVS_scaffold_3253	1	not classified	11	0
wwd005951	2025-07-30	LH00904:15:23CTHFLT3:1:1129:43056:27853:GTCGT_GTGTC	reverse	144	WWD005546_RVS_scaffold_3253	1	not classified	0	1
wwd005951	2025-07-30	LH00904:15:23CTHFLT3:1:1129:43056:27853:GTCGT_GTGTC	forward	144	WWD005546_RVS_scaffold_3253	1	not classified	0	0
wwd005951	2025-07-30	LH00904:15:23CTHFLT3:1:1115:5502:5404:TTGGC_CGTGT	reverse	144	WWD005546_RVS_scaffold_3253	1	not classified	0	1
wwd005951	2025-07-30	LH00904:15:23CTHFLT3:1:1108:49721:9519:CAGAC_TCCTA	reverse	144	WWD005546_RVS_scaffold_3253	1	not classified	0	1
wwd005951	2025-07-30	LH00904:15:23CTHFLT3:8:2157:19102:3402:CCGCC_TCCTA	reverse	144	WWD005546_RVS_scaffold_3253	1	not classified	6	1
wwd005951	2025-07-30	LH00904:15:23CTHFLT3:1:1143:8220:16324:CGTGT_AAGGA	forward	144	WWD005546_RVS_scaffold_3253	1	not classified	0	0
wwd005951	2025-07-30	LH00904:15:23CTHFLT3:2:2209:35179:18278:CGTGT_GGGGG	forward	144	WWD005546_RVS_scaffold_3253	1	not classified	0	0
wwd005951	2025-07-30	LH00904:15:23CTHFLT3:1:1143:8220:16324:CGTGT_AAGGA	reverse	144	WWD005546_RVS_scaffold_3253	1	not classified	0	1
wwd005951	2025-07-30	LH00904:15:23CTHFLT3:2:2209:35179:18278:CGTGT_GGGGG	reverse	144	WWD005546_RVS_scaffold_3253	1	not classified	3	1
wwd005951	2025-07-30	LH00904:15:23CTHFLT3:1:1101:20803:15476:TGTGC_GTCGT	reverse	144	WWD005546_RVS_scaffold_3253	1	not classified	0	1
wwd005951	2025-07-30	LH00904:15:23CTHFLT3:1:1101:20803:15476:TGTGC_GTCGT	forward	142	WWD005546_RVS_scaffold_3253	1	not classified	0	1
wwd005951	2025-07-30	LH00904:15:23CTHFLT3:1:1126:45505:11889:ATCTC_GTGAG	forward	144	WWD005546_RVS_scaffold_3253	1	not classified	1	1
wwd005951	2025-07-30	LH00904:15:23CTHFLT3:1:1105:24362:7293:GTCAC_ACAAC	reverse	144	WWD005546_RVS_scaffold_3253	1	not classified	1	1
wwd005951	2025-07-30	LH00904:15:23CTHFLT3:1:1125:40606:11344:AACAC_ATACG	forward	142	WWD005546_RVS_scaffold_3253	1	not classified	0	1
wwd005951	2025-07-30	LH00904:15:23CTHFLT3:1:1125:40606:11344:AACAC_ATACG	reverse	144	WWD005546_RVS_scaffold_3253	1	not classified	0	0
wwd005951	2025-07-30	LH00904:15:23CTHFLT3:1:1119:14248:5211:TGTCG_GCTGT	reverse	144	WWD005546_RVS_scaffold_3253	1	not classified	0	1
wwd005951	2025-07-30	LH00904:15:23CTHFLT3:1:1163:32553:2201:GCTGT_TGTCG	forward	144	WWD005546_RVS_scaffold_3253	1	not classified	0	1
wwd005951	2025-07-30	LH00904:15:23CTHFLT3:1:1126:45505:11889:ATCTC_GTGAG	reverse	143	WWD005546_RVS_scaffold_3253	1	not classified	0	1
wwd005951	2025-07-30	LH00904:15:23CTHFLT3:1:1120:17280:9054:CATGA_TCGTG	reverse	67	WWD005546_RVS_scaffold_3253	1	not classified	0	1
wwd005951	2025-07-30	LH00904:15:23CTHFLT3:1:1120:17280:9054:CATGA_TCGTG	forward	67	WWD005546_RVS_scaffold_3253	1	not classified	0	1
wwd005951	2025-07-30	LH00904:15:23CTHFLT3:1:1119:14248:5211:TGTCG_GCTGT	forward	144	WWD005546_RVS_scaffold_3253	1	not classified	0	1
wwd005951	2025-07-30	LH00904:15:23CTHFLT3:1:1163:32553:2201:GCTGT_TGTCG	reverse	144	WWD005546_RVS_scaffold_3253	1	not classified	0	1
wwd005951	2025-07-30	LH00904:15:23CTHFLT3:1:1105:24362:7293:GTCAC_ACAAC	forward	144	WWD005546_RVS_scaffold_3253	1	not classified	0	1
wwd005951	2025-07-30	LH00904:15:23CTHFLT3:1:1103:25804:2457:GCATA_CATGA	forward	144	WWD005954_RVS_scaffold_204	1	not classified	1	17
wwd005951	2025-07-30	LH00904:15:23CTHFLT3:6:1132:22439:5692:GCATA_CCTGA	forward	144	WWD005954_RVS_scaffold_204	1	not classified	1	17
wwd005951	2025-07-30	LH00904:15:23CTHFLT3:1:1103:31250:19447:TCCTA_TCGTG	forward	144	WWD005954_RVS_scaffold_204	1	not classified	0	1
wwd005951	2025-07-30	LH00904:15:23CTHFLT3:1:1106:27385:7341:TCGTG_TCCTA	reverse	144	WWD005954_RVS_scaffold_204	1	not classified	0	1
wwd005951	2025-07-30	LH00904:15:23CTHFLT3:1:2239:30260:14691:TCGTG_TCCTC	reverse	144	WWD005954_RVS_scaffold_204	1	not classified	8	1
wwd005951	2025-07-30	LH00904:15:23CTHFLT3:8:2198:23687:23354:TCGTG_TCCTA	reverse	144	WWD005954_RVS_scaffold_204	1	not classified	6	1
wwd005951	2025-07-30	LH00904:15:23CTHFLT3:1:1101:43536:22057:ATCTC_TGTCG	reverse	144	WWD005954_RVS_scaffold_204	1	not classified	0	1
wwd005951	2025-07-30	LH00904:15:23CTHFLT3:1:1101:49925:23674:TGTCG_ATCTC	forward	144	WWD005954_RVS_scaffold_204	1	not classified	0	1
wwd005951	2025-07-30	LH00904:15:23CTHFLT3:1:2138:37092:13970:ATCTC_TGTCG	reverse	144	WWD005954_RVS_scaffold_204	1	not classified	1	1
wwd005951	2025-07-30	LH00904:15:23CTHFLT3:6:2125:2609:11633:TGTCG_CCCTC	forward	143	WWD005954_RVS_scaffold_204	1	not classified	3	1
wwd005951	2025-07-30	LH00904:15:23CTHFLT3:6:1186:51431:9663:GCATA_CGAAT	forward	144	WWD005954_RVS_scaffold_204	1	not classified	3	1
wwd005951	2025-07-30	LH00904:15:23CTHFLT3:1:1112:21977:7261:ATACG_CGTGT	forward	143	WWD005954_RVS_scaffold_204	1	not classified	0	1
wwd005951	2025-07-30	LH00904:15:23CTHFLT3:1:1171:30695:14002:CGTGT_ATACG	reverse	143	WWD005954_RVS_scaffold_204	1	not classified	0	1
wwd005951	2025-07-30	LH00904:15:23CTHFLT3:1:1103:31250:19447:TCCTA_TCGTG	reverse	144	WWD005954_RVS_scaffold_204	1	not classified	7	0
wwd005951	2025-07-30	LH00904:15:23CTHFLT3:8:2198:23687:23354:TCGTG_TCCTA	forward	144	WWD005954_RVS_scaffold_204	1	not classified	7	0
wwd005951	2025-07-30	LH00904:15:23CTHFLT3:1:1101:43536:22057:ATCTC_TGTCG	forward	144	WWD005954_RVS_scaffold_204	1	not classified	6	0
wwd005951	2025-07-30	LH00904:15:23CTHFLT3:1:1101:49925:23674:TGTCG_ATCTC	reverse	144	WWD005954_RVS_scaffold_204	1	not classified	6	0
wwd005951	2025-07-30	LH00904:15:23CTHFLT3:6:1275:9376:6989:TGTCG_ATCTC	reverse	144	WWD005954_RVS_scaffold_204	1	not classified	11	0
wwd005951	2025-07-30	LH00904:15:23CTHFLT3:1:1104:24510:2841:ATCTC_GTCGT	reverse	144	WWD005954_RVS_scaffold_204	1	not classified	0	1
wwd005951	2025-07-30	LH00904:15:23CTHFLT3:1:1104:24510:2841:ATCTC_GTCGT	forward	143	WWD005954_RVS_scaffold_204	1	not classified	0	0
wwd005951	2025-07-30	LH00904:15:23CTHFLT3:6:1161:36713:25580:ATCTC_GTCGT	reverse	143	WWD005954_RVS_scaffold_204	1	not classified	0	1
wwd005951	2025-07-30	LH00904:15:23CTHFLT3:6:1161:36713:25580:ATCTC_GTCGT	forward	143	WWD005954_RVS_scaffold_204	1	not classified	0	0
wwd005951	2025-07-30	LH00904:15:23CTHFLT3:1:1103:25804:2457:GCATA_CATGA	reverse	144	WWD005954_RVS_scaffold_204	1	not classified	0	17
wwd005951	2025-07-30	LH00904:15:23CTHFLT3:6:1132:22439:5692:GCATA_CCTGA	reverse	144	WWD005954_RVS_scaffold_204	1	not classified	6	17
wwd005951	2025-07-30	LH00904:15:23CTHFLT3:6:1186:51431:9663:GCATA_CGAAT	reverse	143	WWD005954_RVS_scaffold_204	1	not classified	3	1
wwd005951	2025-07-30	LH00904:15:23CTHFLT3:2:1202:42898:23482:ACAAC_ATCTC	reverse	144	WWD005954_RVS_scaffold_204	1	not classified	9	1
wwd005951	2025-07-30	LH00904:15:23CTHFLT3:2:1202:42898:23482:ACAAC_ATCTC	forward	143	WWD005954_RVS_scaffold_204	1	not classified	5	1
wwd005951	2025-07-30	LH00904:15:23CTHFLT3:1:1112:21977:7261:ATACG_CGTGT	reverse	144	WWD005954_RVS_scaffold_204	1	not classified	0	1
wwd005951	2025-07-30	LH00904:15:23CTHFLT3:1:1171:30695:14002:CGTGT_ATACG	forward	144	WWD005954_RVS_scaffold_204	1	not classified	0	1
wwd005951	2025-07-30	LH00904:15:23CTHFLT3:8:2103:7592:28910:GTCGT_GTGTC	forward	144	WWD005954_RVS_scaffold_204	1	not classified	6	1
wwd005951	2025-07-30	LH00904:15:23CTHFLT3:1:1115:5280:7389:GTGAG_TGTCG	forward	144	WWD005954_RVS_scaffold_204	1	not classified	0	0
wwd005951	2025-07-30	LH00904:15:23CTHFLT3:1:1115:5280:7389:GTGAG_TGTCG	reverse	144	WWD005954_RVS_scaffold_204	1	not classified	0	1
wwd005951	2025-07-30	LH00904:15:23CTHFLT3:8:2103:7592:28910:GTCGT_GTGTC	reverse	143	WWD005954_RVS_scaffold_204	1	not classified	0	1
wwd005951	2025-07-30	LH00904:15:23CTHFLT3:1:1110:20211:20792:CGTGT_CACTG	forward	143	WWD005954_RVS_scaffold_204	1	not classified	0	0
wwd005951	2025-07-30	LH00904:15:23CTHFLT3:1:1117:16772:16148:CACTG_CGTGT	reverse	143	WWD005954_RVS_scaffold_204	1	not classified	0	0
wwd005951	2025-07-30	LH00904:15:23CTHFLT3:1:1110:20211:20792:CGTGT_CACTG	reverse	144	WWD005954_RVS_scaffold_204	1	not classified	1	1
wwd005951	2025-07-30	LH00904:15:23CTHFLT3:1:1117:16772:16148:CACTG_CGTGT	forward	144	WWD005954_RVS_scaffold_204	1	not classified	1	1
wwd005951	2025-07-30	LH00904:15:23CTHFLT3:1:1118:1666:7469:CGGTT_AGCAT	reverse	144	WWD005954_RVS_scaffold_204	1	not classified	0	1
wwd005951	2025-07-30	LH00904:15:23CTHFLT3:1:1151:31499:26669:TGTCG_GGGGG	reverse	144	WWD005954_RVS_scaffold_204	1	not classified	0	0
wwd005951	2025-07-30	LH00904:15:23CTHFLT3:1:1103:42316:13762:AAGGA_TGTCG	reverse	144	WWD005954_RVS_scaffold_204	1	not classified	0	1
wwd005951	2025-07-30	LH00904:15:23CTHFLT3:1:1117:45284:3210:TGTCG_AAGGA	forward	144	WWD005954_RVS_scaffold_204	1	not classified	0	1
wwd005951	2025-07-30	LH00904:15:23CTHFLT3:1:1151:31499:26669:TGTCG_GGGGG	forward	144	WWD005954_RVS_scaffold_204	1	not classified	0	1
wwd005951	2025-07-30	LH00904:15:23CTHFLT3:1:1104:19407:5051:GTCAC_TGTCG	reverse	144	WWD005954_RVS_scaffold_204	1	not classified	0	0
wwd005951	2025-07-30	LH00904:15:23CTHFLT3:8:2197:14082:20295:TGTCG_ATCAC	forward	144	WWD005954_RVS_scaffold_204	1	not classified	0	0
wwd005951	2025-07-30	LH00904:15:23CTHFLT3:1:1104:19407:5051:GTCAC_TGTCG	forward	143	WWD005954_RVS_scaffold_204	1	not classified	0	1
wwd005951	2025-07-30	LH00904:15:23CTHFLT3:8:2197:14082:20295:TGTCG_ATCAC	reverse	143	WWD005954_RVS_scaffold_204	1	not classified	1	1
wwd005951	2025-07-30	LH00904:15:23CTHFLT3:1:1112:40837:29295:TTGGC_TTGGC	reverse	144	WWD005954_RVS_scaffold_204	1	not classified	0	1
wwd005951	2025-07-30	LH00904:15:23CTHFLT3:1:1118:1666:7469:CGGTT_AGCAT	forward	141	WWD005954_RVS_scaffold_204	1	not classified	0	1
wwd005951	2025-07-30	LH00904:15:23CTHFLT3:1:1102:51977:13650:CGGTT_GTGTC	reverse	144	WWD005954_RVS_scaffold_204	1	not classified	0	1
wwd005951	2025-07-30	LH00904:15:23CTHFLT3:1:1128:24149:13682:GTGTC_CGGTT	forward	144	WWD005954_RVS_scaffold_204	1	not classified	0	1
wwd005951	2025-07-30	LH00904:15:23CTHFLT3:1:2147:50063:23658:GTGTC_CGGTT	forward	144	WWD005954_RVS_scaffold_204	1	not classified	0	1
wwd005951	2025-07-30	LH00904:15:23CTHFLT3:1:1106:29262:17509:CAGTA_ACTAG	reverse	144	WWD005954_RVS_scaffold_204	1	not classified	0	6
wwd005951	2025-07-30	LH00904:15:23CTHFLT3:1:1117:45598:18230:ACTAG_CAGTA	forward	144	WWD005954_RVS_scaffold_204	1	not classified	0	6
wwd005951	2025-07-30	LH00904:15:23CTHFLT3:1:1128:30871:22377:CAGTA_ACTCG	reverse	144	WWD005954_RVS_scaffold_204	1	not classified	11	2
wwd005951	2025-07-30	LH00904:15:23CTHFLT3:5:1261:27228:3322:CTTGG_ATACG	reverse	144	WWD005954_RVS_scaffold_204	1	not classified	0	1
wwd005951	2025-07-30	LH00904:15:23CTHFLT3:5:1261:27228:3322:CTTGG_ATACG	forward	144	WWD005954_RVS_scaffold_204	1	not classified	3	1
wwd005951	2025-07-30	LH00904:15:23CTHFLT3:1:1101:17493:7789:TTGGC_AACAC	reverse	144	WWD005954_RVS_scaffold_204	1	not classified	0	1
wwd005951	2025-07-30	LH00904:15:23CTHFLT3:1:1101:17493:7789:TTGGC_AACAC	forward	144	WWD005954_RVS_scaffold_204	1	not classified	0	0
wwd005951	2025-07-30	LH00904:15:23CTHFLT3:1:1113:1656:13442:TCGTG_AGCAT	forward	144	WWD005954_RVS_scaffold_204	1	not classified	0	1
wwd005951	2025-07-30	LH00904:15:23CTHFLT3:1:1134:32692:14387:AGCAT_TCGTG	reverse	144	WWD005954_RVS_scaffold_204	1	not classified	0	1
wwd005951	2025-07-30	LH00904:15:23CTHFLT3:1:1106:29262:17509:CAGTA_ACTAG	forward	142	WWD005954_RVS_scaffold_204	1	not classified	6	6
wwd005951	2025-07-30	LH00904:15:23CTHFLT3:1:1117:45598:18230:ACTAG_CAGTA	reverse	142	WWD005954_RVS_scaffold_204	1	not classified	6	6
wwd005951	2025-07-30	LH00904:15:23CTHFLT3:1:1128:30871:22377:CAGTA_ACTCG	forward	142	WWD005954_RVS_scaffold_204	1	not classified	6	2
wwd005951	2025-07-30	LH00904:15:23CTHFLT3:1:1114:9080:4619:GTCAC_CAGTA	reverse	144	WWD005954_RVS_scaffold_204	1	not classified	0	1
wwd005951	2025-07-30	LH00904:15:23CTHFLT3:1:1114:9080:4619:GTCAC_CAGTA	forward	144	WWD005954_RVS_scaffold_204	1	not classified	0	0
wwd005951	2025-07-30	LH00904:15:23CTHFLT3:1:1159:41170:23626:CAGTA_GTCAC	forward	144	WWD005954_RVS_scaffold_204	1	not classified	0	1
wwd005951	2025-07-30	LH00904:15:23CTHFLT3:1:1159:41170:23626:CAGTA_GTCAC	reverse	144	WWD005954_RVS_scaffold_204	1	not classified	0	0
wwd005951	2025-07-30	LH00904:15:23CTHFLT3:1:1120:23909:15027:TACGA_TGTGC	forward	144	WWD005954_RVS_scaffold_204	1	not classified	0	0
wwd005951	2025-07-30	LH00904:15:23CTHFLT3:1:1164:17502:28622:TGTGC_TACGA	reverse	144	WWD005954_RVS_scaffold_204	1	not classified	0	0
wwd005951	2025-07-30	LH00904:15:23CTHFLT3:1:1120:23909:15027:TACGA_TGTGC	reverse	144	WWD005954_RVS_scaffold_204	1	not classified	0	1
wwd005951	2025-07-30	LH00904:15:23CTHFLT3:1:1164:17502:28622:TGTGC_TACGA	forward	144	WWD005954_RVS_scaffold_204	1	not classified	0	1
wwd005951	2025-07-30	LH00904:15:23CTHFLT3:1:1131:15820:22217:AAGGA_CGATA	reverse	144	WWD005954_RVS_scaffold_204	1	not classified	0	0
wwd005951	2025-07-30	LH00904:15:23CTHFLT3:1:1131:15820:22217:AAGGA_CGATA	forward	144	WWD005954_RVS_scaffold_204	1	not classified	0	1
wwd005951	2025-07-30	LH00904:15:23CTHFLT3:1:1104:10393:7918:TTGGC_TTGGC	reverse	144	WWD005954_RVS_scaffold_204	1	not classified	0	1
wwd005951	2025-07-30	LH00904:15:23CTHFLT3:1:1112:40837:29295:TTGGC_TTGGC	forward	144	WWD005954_RVS_scaffold_204	1	not classified	0	1
wwd005951	2025-07-30	LH00904:15:23CTHFLT3:2:2208:51607:26332:AGCAT_GGGGG	reverse	144	WWD005954_RVS_scaffold_204	1	not classified	0	0
wwd005951	2025-07-30	LH00904:15:23CTHFLT3:1:1134:32692:14387:AGCAT_TCGTG	forward	144	WWD005954_RVS_scaffold_204	1	not classified	20	0
wwd005951	2025-07-30	LH00904:15:23CTHFLT3:2:2208:51607:26332:AGCAT_GGGGG	forward	144	WWD005954_RVS_scaffold_204	1	not classified	20	0
wwd005951	2025-07-30	LH00904:15:23CTHFLT3:1:1102:51977:13650:CGGTT_GTGTC	forward	143	WWD005954_RVS_scaffold_204	1	not classified	0	1
wwd005951	2025-07-30	LH00904:15:23CTHFLT3:1:1109:16347:18518:GTGTC_CGGTT	reverse	143	WWD005954_RVS_scaffold_204	1	not classified	0	1
wwd005951	2025-07-30	LH00904:15:23CTHFLT3:1:1144:24094:9999:TCGTG_TACGA	reverse	144	WWD005954_RVS_scaffold_204	1	not classified	0	1
wwd005951	2025-07-30	LH00904:15:23CTHFLT3:1:1144:24094:9999:TCGTG_TACGA	forward	143	WWD005954_RVS_scaffold_204	1	not classified	0	1
wwd005951	2025-07-30	LH00904:15:23CTHFLT3:1:1107:13120:4603:CGAAT_TCCTA	forward	144	WWD005954_RVS_scaffold_204	1	not classified	0	0
wwd005951	2025-07-30	LH00904:15:23CTHFLT3:1:1120:12871:16917:ATACG_CGATA	reverse	144	WWD005954_RVS_scaffold_204	1	not classified	0	0
wwd005951	2025-07-30	LH00904:15:23CTHFLT3:1:1120:12871:16917:ATACG_CGATA	forward	143	WWD005954_RVS_scaffold_204	1	not classified	1	1
wwd005951	2025-07-30	LH00904:15:23CTHFLT3:1:1123:41872:26797:GCCAT_AATGC	forward	143	WWD005954_RVS_scaffold_204	1	not classified	0	1
wwd005951	2025-07-30	LH00904:15:23CTHFLT3:6:2186:45404:20456:GCCAT_CATGC	forward	143	WWD005954_RVS_scaffold_204	1	not classified	4	1
wwd005951	2025-07-30	LH00904:15:23CTHFLT3:1:1108:39968:4411:CGTGT_TTGGC	reverse	143	WWD005954_RVS_scaffold_204	1	not classified	1	1
wwd005951	2025-07-30	LH00904:15:23CTHFLT3:4:1247:31277:13954:TGGCT_CGTGT	forward	144	WWD005954_RVS_scaffold_204	1	not classified	1	1
wwd005951	2025-07-30	LH00904:15:23CTHFLT3:1:1290:28818:4955:CATGA_CGGTT	forward	142	WWD005954_RVS_scaffold_204	1	not classified	0	1
wwd005951	2025-07-30	LH00904:15:23CTHFLT3:1:1290:28818:4955:CATGA_CGGTT	reverse	144	WWD005954_RVS_scaffold_204	1	not classified	0	0
wwd005951	2025-07-30	LH00904:15:23CTHFLT3:6:1191:1314:10255:TTGGC_CATGA	reverse	142	WWD005954_RVS_scaffold_204	1	not classified	0	1
wwd005951	2025-07-30	LH00904:15:23CTHFLT3:6:1191:1314:10255:TTGGC_CATGA	forward	144	WWD005954_RVS_scaffold_204	1	not classified	0	0
wwd005951	2025-07-30	LH00904:15:23CTHFLT3:1:1107:13120:4603:CGAAT_TCCTA	reverse	144	WWD005954_RVS_scaffold_204	1	not classified	11	0
wwd005951	2025-07-30	LH00904:15:23CTHFLT3:1:1135:21284:15700:GTGTC_GTCGT	forward	144	WWD005954_RVS_scaffold_204	1	not classified	0	1
wwd005951	2025-07-30	LH00904:15:23CTHFLT3:1:1135:21284:15700:GTGTC_GTCGT	reverse	144	WWD005954_RVS_scaffold_204	1	not classified	0	0
wwd005951	2025-07-30	LH00904:15:23CTHFLT3:1:1120:28781:9151:GTCAC_CAGTA	reverse	123	WWD005954_RVS_scaffold_204	1	not classified	0	1
wwd005951	2025-07-30	LH00904:15:23CTHFLT3:1:1131:30131:26380:CAGTA_GTCAC	forward	123	WWD005954_RVS_scaffold_204	1	not classified	0	1
wwd005951	2025-07-30	LH00904:15:23CTHFLT3:1:1120:28781:9151:GTCAC_CAGTA	forward	123	WWD005954_RVS_scaffold_204	1	not classified	0	1
wwd005951	2025-07-30	LH00904:15:23CTHFLT3:1:1131:30131:26380:CAGTA_GTCAC	reverse	123	WWD005954_RVS_scaffold_204	1	not classified	0	1
wwd005951	2025-07-30	LH00904:15:23CTHFLT3:1:1108:39968:4411:CGTGT_TTGGC	forward	144	WWD005954_RVS_scaffold_204	1	not classified	0	1
wwd005951	2025-07-30	LH00904:15:23CTHFLT3:4:1247:31277:13954:TGGCT_CGTGT	reverse	144	WWD005954_RVS_scaffold_204	1	not classified	0	1
wwd005951	2025-07-30	LH00904:15:23CTHFLT3:1:2101:1545:25708:CGTGT_GGGGG	forward	144	WWD005954_RVS_scaffold_204	1	not classified	0	0
wwd005951	2025-07-30	LH00904:15:23CTHFLT3:6:1112:7749:26620:CGTGT_GGGGG	forward	144	WWD005954_RVS_scaffold_204	1	not classified	0	0
wwd005951	2025-07-30	LH00904:15:23CTHFLT3:1:2101:1545:25708:CGTGT_GGGGG	reverse	144	WWD005954_RVS_scaffold_204	1	not classified	25	0
wwd005951	2025-07-30	LH00904:15:23CTHFLT3:6:1112:7749:26620:CGTGT_GGGGG	reverse	144	WWD005954_RVS_scaffold_204	1	not classified	3	1
wwd005951	2025-07-30	LH00904:15:23CTHFLT3:1:1123:41872:26797:GCCAT_AATGC	reverse	144	WWD005954_RVS_scaffold_204	1	not classified	1	1
wwd005951	2025-07-30	LH00904:15:23CTHFLT3:6:2186:45404:20456:GCCAT_CATGC	reverse	144	WWD005954_RVS_scaffold_204	1	not classified	12	1
wwd005951	2025-07-30	LH00904:15:23CTHFLT3:1:1101:36908:2890:GTCGT_TGTGC	forward	144	WWD005954_RVS_scaffold_204	1	not classified	0	1
wwd005951	2025-07-30	LH00904:15:23CTHFLT3:1:1101:36908:2890:GTCGT_TGTGC	reverse	142	WWD005954_RVS_scaffold_204	1	not classified	0	1
wwd005951	2025-07-30	LH00904:15:23CTHFLT3:1:1161:22162:24843:GTGAG_ATCTC	reverse	144	WWD005954_RVS_scaffold_204	1	not classified	0	1
wwd005951	2025-07-30	LH00904:15:23CTHFLT3:6:2220:18112:5724:GTCTC_GGGGG	forward	144	WWD005954_RVS_scaffold_204	1	not classified	1	1
wwd005951	2025-07-30	LH00904:15:23CTHFLT3:1:1111:13203:28670:ATACG_AACAC	reverse	142	WWD005954_RVS_scaffold_204	1	not classified	0	1
wwd005951	2025-07-30	LH00904:15:23CTHFLT3:1:1111:13203:28670:ATACG_AACAC	forward	144	WWD005954_RVS_scaffold_204	1	not classified	0	0
wwd005951	2025-07-30	LH00904:15:23CTHFLT3:1:1161:22162:24843:GTGAG_ATCTC	forward	143	WWD005954_RVS_scaffold_204	1	not classified	0	1
wwd005951	2025-07-30	LH00904:15:23CTHFLT3:6:2220:18112:5724:GTCTC_GGGGG	reverse	143	WWD005954_RVS_scaffold_204	1	not classified	9	1
wwd005952	2025-07-31	LH00904:15:23CTHFLT3:6:2256:25703:8494:CCGTA_CGGTT	forward	142	1_EPI_ISL_393957	1	H16N3	18	0
wwd005952	2025-07-31	LH00904:15:23CTHFLT3:6:2256:25703:8494:CCGTA_CGGTT	reverse	144	1_EPI_ISL_393957	1	H16N3	11	0
wwd005952	2025-07-31	LH00904:15:23CTHFLT3:6:1105:50082:14755:ATACG_GGGAA	reverse	144	1_EPI_ISL_393962	1	H16N3	8	2
wwd005952	2025-07-31	LH00904:15:23CTHFLT3:1:1102:28744:2906:CGGTT_CAGTA	reverse	142	1_EPI_ISL_77915	1	H16N3	10	0
wwd005952	2025-07-31	LH00904:15:23CTHFLT3:1:1119:46476:26540:CAGTA_CGGTT	forward	142	1_EPI_ISL_77915	1	H16N3	10	0
wwd005952	2025-07-31	LH00904:15:23CTHFLT3:1:1298:35706:11665:CAGTA_CGGTT	forward	142	1_EPI_ISL_77915	1	H16N3	10	0
wwd005952	2025-07-31	LH00904:15:23CTHFLT3:2:1296:29789:7757:CAGTA_CGGTT	forward	142	1_EPI_ISL_77915	1	H16N3	10	0
wwd005952	2025-07-31	LH00904:15:23CTHFLT3:4:2172:14960:28990:CAGTA_CGGTT	forward	142	1_EPI_ISL_77915	1	H16N3	10	2
wwd005952	2025-07-31	LH00904:15:23CTHFLT3:6:1157:31472:18454:CAGTA_CGGTT	forward	142	1_EPI_ISL_77915	1	H16N3	13	2
wwd005952	2025-07-31	LH00904:15:23CTHFLT3:1:1102:28744:2906:CGGTT_CAGTA	forward	144	1_EPI_ISL_77915	1	H16N3	11	0
wwd005952	2025-07-31	LH00904:15:23CTHFLT3:1:1119:46476:26540:CAGTA_CGGTT	reverse	144	1_EPI_ISL_77915	1	H16N3	11	0
wwd005952	2025-07-31	LH00904:15:23CTHFLT3:1:1298:35706:11665:CAGTA_CGGTT	reverse	144	1_EPI_ISL_77915	1	H16N3	13	0
wwd005952	2025-07-31	LH00904:15:23CTHFLT3:2:1296:29789:7757:CAGTA_CGGTT	reverse	144	1_EPI_ISL_77915	1	H16N3	15	0
wwd005952	2025-07-31	LH00904:15:23CTHFLT3:4:2172:14960:28990:CAGTA_CGGTT	reverse	144	1_EPI_ISL_77915	1	H16N3	19	2
wwd005952	2025-07-31	LH00904:15:23CTHFLT3:6:1157:31472:18454:CAGTA_CGGTT	reverse	144	1_EPI_ISL_77915	1	H16N3	15	2
wwd005952	2025-07-31	LH00904:15:23CTHFLT3:1:1112:6381:12305:ATACG_GCTAA	forward	144	1_EPI_ISL_77915	1	H16N3	13	0
wwd005952	2025-07-31	LH00904:15:23CTHFLT3:1:1154:15330:27773:ATACG_GGGGG	forward	144	1_EPI_ISL_77915	1	H16N3	13	0
wwd005952	2025-07-31	LH00904:15:23CTHFLT3:1:1154:15330:27773:ATACG_GGGGG	reverse	144	1_EPI_ISL_77915	1	H16N3	0	0
wwd005952	2025-07-31	LH00904:15:23CTHFLT3:5:1171:27228:11841:ATACG_GGGGA	forward	144	1_EPI_ISL_77915	1	H16N3	13	0
wwd005952	2025-07-31	LH00904:15:23CTHFLT3:6:1105:50082:14755:ATACG_GGGAA	forward	144	1_EPI_ISL_77915	1	H16N3	13	0
wwd005952	2025-07-31	LH00904:15:23CTHFLT3:1:1101:36954:1592:TTGGC_TACGA	reverse	144	1_EPI_ISL_77915	1	H16N3	1	6
wwd005952	2025-07-31	LH00904:15:23CTHFLT3:1:1101:3182:25275:TACGA_TTGGC	forward	144	1_EPI_ISL_77915	1	H16N3	1	7
wwd005952	2025-07-31	LH00904:15:23CTHFLT3:2:1222:5909:20359:TACGA_TTGGG	forward	144	1_EPI_ISL_77915	1	H16N3	2	6
wwd005952	2025-07-31	LH00904:15:23CTHFLT3:6:2212:42778:17029:TACGA_GTGGG	forward	144	1_EPI_ISL_77915	1	H16N3	2	6
wwd005952	2025-07-31	LH00904:15:23CTHFLT3:8:1113:3515:5099:TTGGT_TACGA	reverse	144	1_EPI_ISL_77915	1	H16N3	13	2
wwd005952	2025-07-31	LH00904:15:23CTHFLT3:8:1296:42824:23354:TTGGT_TACGA	reverse	144	1_EPI_ISL_77915	1	H16N3	5	6
wwd005952	2025-07-31	LH00904:15:23CTHFLT3:1:1112:6381:12305:ATACG_GCTAA	reverse	144	1_EPI_ISL_77915	1	H16N3	1	17
wwd005952	2025-07-31	LH00904:15:23CTHFLT3:1:1101:36954:1592:TTGGC_TACGA	forward	144	1_EPI_ISL_77915	1	H16N3	6	6
wwd005952	2025-07-31	LH00904:15:23CTHFLT3:1:1101:3182:25275:TACGA_TTGGC	reverse	144	1_EPI_ISL_77915	1	H16N3	6	7
wwd005952	2025-07-31	LH00904:15:23CTHFLT3:2:1222:5909:20359:TACGA_TTGGG	reverse	144	1_EPI_ISL_77915	1	H16N3	7	6
wwd005952	2025-07-31	LH00904:15:23CTHFLT3:6:2212:42778:17029:TACGA_GTGGG	reverse	144	1_EPI_ISL_77915	1	H16N3	9	6
wwd005952	2025-07-31	LH00904:15:23CTHFLT3:8:1113:3515:5099:TTGGT_TACGA	forward	144	1_EPI_ISL_77915	1	H16N3	11	2
wwd005952	2025-07-31	LH00904:15:23CTHFLT3:8:1296:42824:23354:TTGGT_TACGA	forward	144	1_EPI_ISL_77915	1	H16N3	16	6
wwd005952	2025-07-31	LH00904:15:23CTHFLT3:5:1171:27228:11841:ATACG_GGGGA	reverse	144	CY039545.1	1	H8N4	16	0
wwd005952	2025-07-31	LH00904:15:23CTHFLT3:1:1102:38193:15107:CTTGG_GTCAC	forward	144	WWD005544_RVS_scaffold_1592	1	not classified	0	1
wwd005952	2025-07-31	LH00904:15:23CTHFLT3:1:1103:15145:8270:TGTGC_GCCAT	forward	144	WWD005544_RVS_scaffold_1592	1	not classified	0	0
wwd005952	2025-07-31	LH00904:15:23CTHFLT3:1:1103:15145:8270:TGTGC_GCCAT	reverse	144	WWD005544_RVS_scaffold_1592	1	not classified	0	1
wwd005952	2025-07-31	LH00904:15:23CTHFLT3:1:1102:38193:15107:CTTGG_GTCAC	reverse	142	WWD005544_RVS_scaffold_1592	1	not classified	0	1
wwd005952	2025-07-31	LH00904:15:23CTHFLT3:1:1101:42390:15908:AATGC_ATACG	reverse	144	WWD005544_RVS_scaffold_1592	1	not classified	0	1
wwd005952	2025-07-31	LH00904:15:23CTHFLT3:1:1101:42390:15908:AATGC_ATACG	forward	143	WWD005544_RVS_scaffold_1592	1	not classified	0	1
wwd005952	2025-07-31	LH00904:15:23CTHFLT3:1:1105:30223:19046:TGTCG_CAGTA	forward	143	WWD005544_RVS_scaffold_1592	1	not classified	0	1
wwd005952	2025-07-31	LH00904:15:23CTHFLT3:1:1105:30223:19046:TGTCG_CAGTA	reverse	144	WWD005544_RVS_scaffold_1592	1	not classified	0	1
wwd005952	2025-07-31	LH00904:15:23CTHFLT3:1:1114:21764:17365:GTGTC_TGTCG	forward	144	WWD005544_RVS_scaffold_1592	1	not classified	0	1
wwd005952	2025-07-31	LH00904:15:23CTHFLT3:2:2106:37166:4779:GTGTC_TGTCG	forward	144	WWD005544_RVS_scaffold_1592	1	not classified	2	1
wwd005952	2025-07-31	LH00904:15:23CTHFLT3:1:1101:21089:15684:GCTGT_TCCTA	forward	144	WWD005544_RVS_scaffold_1592	1	not classified	0	1
wwd005952	2025-07-31	LH00904:15:23CTHFLT3:1:1101:21089:15684:GCTGT_TCCTA	reverse	143	WWD005544_RVS_scaffold_1592	1	not classified	0	0
wwd005952	2025-07-31	LH00904:15:23CTHFLT3:8:1152:33321:20984:CACTG_TACAC	forward	143	WWD005544_RVS_scaffold_1592	1	not classified	20	0
wwd005952	2025-07-31	LH00904:15:23CTHFLT3:8:1152:33321:20984:CACTG_TACAC	reverse	142	WWD005544_RVS_scaffold_1592	1	not classified	3	0
wwd005952	2025-07-31	LH00904:15:23CTHFLT3:1:1113:27589:29118:GTCAC_CTTGG	forward	142	WWD005546_RVS_scaffold_3253	1	not classified	0	1
wwd005952	2025-07-31	LH00904:15:23CTHFLT3:1:1106:39847:12753:GTCGT_ATACG	reverse	81	WWD005546_RVS_scaffold_3253	1	not classified	0	1
wwd005952	2025-07-31	LH00904:15:23CTHFLT3:1:1113:29752:4619:ATACG_GTCGT	forward	81	WWD005546_RVS_scaffold_3253	1	not classified	0	1
wwd005952	2025-07-31	LH00904:15:23CTHFLT3:1:1106:39847:12753:GTCGT_ATACG	forward	81	WWD005546_RVS_scaffold_3253	1	not classified	0	1
wwd005952	2025-07-31	LH00904:15:23CTHFLT3:1:1113:29752:4619:ATACG_GTCGT	reverse	81	WWD005546_RVS_scaffold_3253	1	not classified	0	1
wwd005952	2025-07-31	LH00904:15:23CTHFLT3:1:1113:27589:29118:GTCAC_CTTGG	reverse	144	WWD005546_RVS_scaffold_3253	1	not classified	0	1
wwd005952	2025-07-31	LH00904:15:23CTHFLT3:1:1105:10541:26204:CACTG_TACGA	reverse	142	WWD005954_RVS_scaffold_204	1	not classified	0	1
wwd005952	2025-07-31	LH00904:15:23CTHFLT3:1:1105:10541:26204:CACTG_TACGA	forward	143	WWD005954_RVS_scaffold_204	1	not classified	0	0
wwd005952	2025-07-31	LH00904:15:23CTHFLT3:6:2256:15052:2249:GCTGT_TCCTA	reverse	143	WWD005954_RVS_scaffold_204	1	not classified	20	0
wwd005952	2025-07-31	LH00904:15:23CTHFLT3:1:1108:51570:1096:TNCTA_GNTGT	forward	143	WWD005954_RVS_scaffold_204	1	not classified	0	0
wwd005952	2025-07-31	LH00904:15:23CTHFLT3:1:1108:51570:1096:TNCTA_GNTGT	reverse	144	WWD005954_RVS_scaffold_204	1	not classified	0	1
wwd005952	2025-07-31	LH00904:15:23CTHFLT3:6:2256:15052:2249:GCTGT_TCCTA	forward	144	WWD005954_RVS_scaffold_204	1	not classified	3	0
wwd005952	2025-07-31	LH00904:15:23CTHFLT3:1:1114:21764:17365:GTGTC_TGTCG	reverse	142	WWD005954_RVS_scaffold_204	1	not classified	19	0
wwd005952	2025-07-31	LH00904:15:23CTHFLT3:2:2106:37166:4779:GTGTC_TGTCG	reverse	143	WWD005954_RVS_scaffold_204	1	not classified	15	0
wwd005952	2025-07-31	LH00904:15:23CTHFLT3:1:1115:7379:8270:ATACG_AATGC	reverse	143	WWD005954_RVS_scaffold_204	1	not classified	0	1
wwd005952	2025-07-31	LH00904:15:23CTHFLT3:1:1115:7379:8270:ATACG_AATGC	forward	144	WWD005954_RVS_scaffold_204	1	not classified	0	1
wwd005952	2025-07-31	LH00904:15:23CTHFLT3:6:2173:17687:28750:CTTGG_GTCAC	reverse	142	WWD005954_RVS_scaffold_204	1	not classified	0	1
wwd005952	2025-07-31	LH00904:15:23CTHFLT3:1:1109:13786:16068:GCCAT_TGTGC	forward	144	WWD005954_RVS_scaffold_204	1	not classified	0	1
wwd005952	2025-07-31	LH00904:15:23CTHFLT3:1:1109:13786:16068:GCCAT_TGTGC	reverse	144	WWD005954_RVS_scaffold_204	1	not classified	0	0
wwd005952	2025-07-31	LH00904:15:23CTHFLT3:6:2173:17687:28750:CTTGG_GTCAC	forward	144	WWD005954_RVS_scaffold_204	1	not classified	16	1
wwd005953	2025-08-01	LH00904:15:23CTHFLT3:1:1166:50063:19143:ATACG_CAGTA	reverse	143	WWD005544_RVS_scaffold_1592	1	not classified	0	6
wwd005953	2025-08-01	LH00904:15:23CTHFLT3:1:1166:50063:19143:ATACG_CAGTA	forward	144	WWD005544_RVS_scaffold_1592	1	not classified	1	6
wwd005953	2025-08-01	LH00904:15:23CTHFLT3:1:1111:11234:25452:AATGC_ATACG	forward	144	WWD005546_RVS_scaffold_3253	1	not classified	0	23
wwd005953	2025-08-01	LH00904:15:23CTHFLT3:1:1117:34143:16196:ATACG_AATGC	reverse	144	WWD005546_RVS_scaffold_3253	1	not classified	1	8
wwd005953	2025-08-01	LH00904:15:23CTHFLT3:4:1184:1139:29647:AATGC_ATACG	forward	144	WWD005546_RVS_scaffold_3253	1	not classified	5	8
wwd005953	2025-08-01	LH00904:15:23CTHFLT3:1:1111:11234:25452:AATGC_ATACG	reverse	144	WWD005546_RVS_scaffold_3253	1	not classified	24	23
wwd005953	2025-08-01	LH00904:15:23CTHFLT3:1:1117:34143:16196:ATACG_AATGC	forward	144	WWD005546_RVS_scaffold_3253	1	not classified	24	8
wwd005953	2025-08-01	LH00904:15:23CTHFLT3:4:1184:1139:29647:AATGC_ATACG	reverse	144	WWD005546_RVS_scaffold_3253	1	not classified	26	8
wwd005953	2025-08-01	LH00904:15:23CTHFLT3:1:1104:31361:25820:ATACG_CAGTA	forward	144	WWD005954_RVS_scaffold_204	1	not classified	0	1
wwd005953	2025-08-01	LH00904:15:23CTHFLT3:1:1104:31361:25820:ATACG_CAGTA	reverse	143	WWD005954_RVS_scaffold_204	1	not classified	0	1
wwd005954	2025-08-02	LH00904:15:23CTHFLT3:8:1152:49740:28222:GCATA_CGGTT	forward	144	1_EPI_ISL_16641800	1	H16N3	5	2
wwd005954	2025-08-02	LH00904:15:23CTHFLT3:8:1153:31897:2890:CGGTT_GCATA	reverse	144	1_EPI_ISL_16641800	1	H16N3	9	2
wwd005954	2025-08-02	LH00904:15:23CTHFLT3:1:1101:33478:2393:CGAAT_GTCAC	forward	144	1_EPI_ISL_16641800	1	H16N3	2	2
wwd005954	2025-08-02	LH00904:15:23CTHFLT3:1:1105:11373:15059:GTCAC_CGAAT	reverse	144	1_EPI_ISL_16641800	1	H16N3	2	2
wwd005954	2025-08-02	LH00904:15:23CTHFLT3:1:1102:44525:20728:TTGGC_TCGTG	forward	143	1_EPI_ISL_16641800	1	H16N3	3	2
wwd005954	2025-08-02	LH00904:15:23CTHFLT3:1:1114:42972:25564:TCGTG_TTGGC	reverse	143	1_EPI_ISL_16641800	1	H16N3	3	2
wwd005954	2025-08-02	LH00904:15:23CTHFLT3:6:2256:45219:17829:TTGGC_TCGTT	forward	143	1_EPI_ISL_16641800	1	H16N3	3	2
wwd005954	2025-08-02	LH00904:15:23CTHFLT3:8:1152:49740:28222:GCATA_CGGTT	reverse	144	1_EPI_ISL_16641800	1	H16N3	13	2
wwd005954	2025-08-02	LH00904:15:23CTHFLT3:8:1153:31897:2890:CGGTT_GCATA	forward	144	1_EPI_ISL_16641800	1	H16N3	10	2
wwd005954	2025-08-02	LH00904:15:23CTHFLT3:1:1101:33478:2393:CGAAT_GTCAC	reverse	144	1_EPI_ISL_16641800	1	H16N3	8	2
wwd005954	2025-08-02	LH00904:15:23CTHFLT3:1:1102:44525:20728:TTGGC_TCGTG	reverse	144	1_EPI_ISL_16641800	1	H16N3	8	2
wwd005954	2025-08-02	LH00904:15:23CTHFLT3:1:1105:11373:15059:GTCAC_CGAAT	forward	144	1_EPI_ISL_16641800	1	H16N3	9	2
wwd005954	2025-08-02	LH00904:15:23CTHFLT3:1:1114:42972:25564:TCGTG_TTGGC	forward	144	1_EPI_ISL_16641800	1	H16N3	8	2
wwd005954	2025-08-02	LH00904:15:23CTHFLT3:6:2256:45219:17829:TTGGC_TCGTT	reverse	144	1_EPI_ISL_16641800	1	H16N3	13	2
wwd005954	2025-08-02	LH00904:15:23CTHFLT3:1:1116:11133:13458:TCCTA_GCATA	reverse	143	NC_007373.1	1	H3N2	4	8
wwd005954	2025-08-02	LH00904:15:23CTHFLT3:5:1217:20035:2553:TCCTA_GCATA	reverse	142	NC_007373.1	1	H3N2	4	8
wwd005954	2025-08-02	LH00904:15:23CTHFLT3:1:1101:14248:28174:GTCGT_GCATA	forward	144	NC_007373.1	1	H3N2	11	0
wwd005954	2025-08-02	LH00904:15:23CTHFLT3:1:1109:42843:13170:GCATA_GTCGT	reverse	144	NC_007373.1	1	H3N2	11	0
wwd005954	2025-08-02	LH00904:15:23CTHFLT3:1:1106:15302:12865:CAGTA_CGTGT	forward	144	NC_007373.1	1	H3N2	10	8
wwd005954	2025-08-02	LH00904:15:23CTHFLT3:1:1107:19943:15716:CGTGT_CAGTA	reverse	144	NC_007373.1	1	H3N2	10	8
wwd005954	2025-08-02	LH00904:15:23CTHFLT3:1:1101:14248:28174:GTCGT_GCATA	reverse	143	NC_007373.1	1	H3N2	10	0
wwd005954	2025-08-02	LH00904:15:23CTHFLT3:1:1109:42843:13170:GCATA_GTCGT	forward	143	NC_007373.1	1	H3N2	10	0
wwd005954	2025-08-02	LH00904:15:23CTHFLT3:1:1124:12529:17413:TCCTA_GGGGG	reverse	144	NC_007373.1	1	H3N2	0	0
wwd005954	2025-08-02	LH00904:15:23CTHFLT3:1:1116:11133:13458:TCCTA_GCATA	forward	143	NC_007373.1	1	H3N2	12	8
wwd005954	2025-08-02	LH00904:15:23CTHFLT3:1:1124:12529:17413:TCCTA_GGGGG	forward	143	NC_007373.1	1	H3N2	13	0
wwd005954	2025-08-02	LH00904:15:23CTHFLT3:5:1217:20035:2553:TCCTA_GCATA	forward	143	NC_007373.1	1	H3N2	12	8
wwd005954	2025-08-02	LH00904:15:23CTHFLT3:1:1102:7841:15027:AGTAC_ACAAC	forward	144	NC_007373.1	1	H3N2	6	23
wwd005954	2025-08-02	LH00904:15:23CTHFLT3:1:1140:48954:19623:ACAAC_AGTAC	reverse	144	NC_007373.1	1	H3N2	6	23
wwd005954	2025-08-02	LH00904:15:23CTHFLT3:2:2172:51718:1160:ACAAC_AGGGA	reverse	144	NC_007373.1	1	H3N2	17	8
wwd005954	2025-08-02	LH00904:15:23CTHFLT3:1:1106:15302:12865:CAGTA_CGTGT	reverse	143	NC_007373.1	1	H3N2	5	8
wwd005954	2025-08-02	LH00904:15:23CTHFLT3:1:1107:19943:15716:CGTGT_CAGTA	forward	143	NC_007373.1	1	H3N2	5	8
wwd005954	2025-08-02	LH00904:15:23CTHFLT3:1:1102:7841:15027:AGTAC_ACAAC	reverse	143	NC_007373.1	1	H3N2	5	4
wwd005954	2025-08-02	LH00904:15:23CTHFLT3:1:1140:48954:19623:ACAAC_AGTAC	forward	143	NC_007373.1	1	H3N2	5	4
wwd005954	2025-08-02	LH00904:15:23CTHFLT3:2:2172:51718:1160:ACAAC_AGGGA	forward	143	NC_007373.1	1	H3N2	5	4
wwd005954	2025-08-02	LH00904:15:23CTHFLT3:1:1109:32553:8894:CAGAC_GTCGT	forward	144	WWD005544_RVS_scaffold_1592	1	not classified	0	6
wwd005954	2025-08-02	LH00904:15:23CTHFLT3:1:1119:16818:22025:GTCGT_CAGAC	reverse	144	WWD005544_RVS_scaffold_1592	1	not classified	0	6
wwd005954	2025-08-02	LH00904:15:23CTHFLT3:1:1109:32553:8894:CAGAC_GTCGT	reverse	144	WWD005544_RVS_scaffold_1592	1	not classified	0	6
wwd005954	2025-08-02	LH00904:15:23CTHFLT3:1:1119:16818:22025:GTCGT_CAGAC	forward	144	WWD005544_RVS_scaffold_1592	1	not classified	0	6
wwd005954	2025-08-02	LH00904:15:23CTHFLT3:1:1178:46929:7277:GTCGT_AGCAT	forward	144	WWD005544_RVS_scaffold_1592	1	not classified	0	1
wwd005954	2025-08-02	LH00904:15:23CTHFLT3:1:1178:46929:7277:GTCGT_AGCAT	reverse	144	WWD005544_RVS_scaffold_1592	1	not classified	0	0
wwd005954	2025-08-02	LH00904:15:23CTHFLT3:1:1142:21237:16388:CATGA_TGTGG	forward	144	WWD005544_RVS_scaffold_1592	1	not classified	13	0
wwd005954	2025-08-02	LH00904:15:23CTHFLT3:1:1142:21237:16388:CATGA_TGTGG	reverse	144	WWD005544_RVS_scaffold_1592	1	not classified	0	0
wwd005954	2025-08-02	LH00904:15:23CTHFLT3:6:1112:2831:19447:CATGA_TTTTT	forward	144	WWD005544_RVS_scaffold_1592	1	not classified	13	0
wwd005954	2025-08-02	LH00904:15:23CTHFLT3:6:1112:2831:19447:CATGA_TTTTT	reverse	144	WWD005544_RVS_scaffold_1592	1	not classified	0	0
wwd005954	2025-08-02	LH00904:15:23CTHFLT3:1:1127:27838:12225:GTGAG_TGTCG	forward	144	WWD005544_RVS_scaffold_1592	1	not classified	0	1
wwd005954	2025-08-02	LH00904:15:23CTHFLT3:1:1131:29807:20151:TGTCG_CAGTA	reverse	144	WWD005544_RVS_scaffold_1592	1	not classified	0	1
wwd005954	2025-08-02	LH00904:15:23CTHFLT3:1:1122:26359:8958:CGATA_TGTGC	reverse	144	WWD005544_RVS_scaffold_1592	1	not classified	0	1
wwd005954	2025-08-02	LH00904:15:23CTHFLT3:1:1127:27838:12225:GTGAG_TGTCG	reverse	142	WWD005544_RVS_scaffold_1592	1	not classified	1	1
wwd005954	2025-08-02	LH00904:15:23CTHFLT3:1:1110:41123:28030:CAGTA_AACAC	forward	143	WWD005544_RVS_scaffold_1592	1	not classified	0	1
wwd005954	2025-08-02	LH00904:15:23CTHFLT3:1:1131:29807:20151:TGTCG_CAGTA	forward	144	WWD005544_RVS_scaffold_1592	1	not classified	0	1
wwd005954	2025-08-02	LH00904:15:23CTHFLT3:1:1106:41946:12449:TGTCG_CGATA	reverse	142	WWD005544_RVS_scaffold_1592	1	not classified	0	1
wwd005954	2025-08-02	LH00904:15:23CTHFLT3:1:1237:11438:28206:AAGGA_CGGTT	forward	142	WWD005544_RVS_scaffold_1592	1	not classified	0	1
wwd005954	2025-08-02	LH00904:15:23CTHFLT3:1:1232:9533:15235:TCGTG_CGAAT	forward	144	WWD005544_RVS_scaffold_1592	1	not classified	0	1
wwd005954	2025-08-02	LH00904:15:23CTHFLT3:1:1110:41123:28030:CAGTA_AACAC	reverse	143	WWD005544_RVS_scaffold_1592	1	not classified	0	1
wwd005954	2025-08-02	LH00904:15:23CTHFLT3:1:1232:9533:15235:TCGTG_CGAAT	reverse	144	WWD005544_RVS_scaffold_1592	1	not classified	0	1
wwd005954	2025-08-02	LH00904:15:23CTHFLT3:1:1122:26359:8958:CGATA_TGTGC	forward	144	WWD005544_RVS_scaffold_1592	1	not classified	0	1
wwd005954	2025-08-02	LH00904:15:23CTHFLT3:1:1237:11438:28206:AAGGA_CGGTT	reverse	144	WWD005544_RVS_scaffold_1592	1	not classified	0	1
wwd005954	2025-08-02	LH00904:15:23CTHFLT3:1:1101:29974:7341:ATACG_GTGTC	reverse	143	WWD005544_RVS_scaffold_1592	1	not classified	1	1
wwd005954	2025-08-02	LH00904:15:23CTHFLT3:1:2102:5049:1801:GCCAT_ATACG	reverse	144	WWD005544_RVS_scaffold_1592	1	not classified	0	1
wwd005954	2025-08-02	LH00904:15:23CTHFLT3:1:1131:17160:1512:GCATA_ATACG	forward	123	WWD005544_RVS_scaffold_1592	1	not classified	9	0
wwd005954	2025-08-02	LH00904:15:23CTHFLT3:1:1131:17160:1512:GCATA_ATACG	reverse	123	WWD005544_RVS_scaffold_1592	1	not classified	9	0
wwd005954	2025-08-02	LH00904:15:23CTHFLT3:1:1106:49619:27341:ACAAC_CTTGG	forward	143	WWD005544_RVS_scaffold_1592	1	not classified	0	1
wwd005954	2025-08-02	LH00904:15:23CTHFLT3:8:1298:13545:21769:ACAAC_CTTGG	forward	143	WWD005544_RVS_scaffold_1592	1	not classified	3	1
wwd005954	2025-08-02	LH00904:15:23CTHFLT3:1:1122:29770:6893:CGAAT_GTCAC	reverse	141	WWD005544_RVS_scaffold_1592	1	not classified	0	1
wwd005954	2025-08-02	LH00904:15:23CTHFLT3:4:1235:39921:13042:GTCCC_CGAAT	forward	141	WWD005544_RVS_scaffold_1592	1	not classified	6	1
wwd005954	2025-08-02	LH00904:15:23CTHFLT3:1:2102:5049:1801:GCCAT_ATACG	forward	144	WWD005544_RVS_scaffold_1592	1	not classified	0	1
wwd005954	2025-08-02	LH00904:15:23CTHFLT3:1:1122:29770:6893:CGAAT_GTCAC	forward	144	WWD005544_RVS_scaffold_1592	1	not classified	0	1
wwd005954	2025-08-02	LH00904:15:23CTHFLT3:4:1235:39921:13042:GTCCC_CGAAT	reverse	144	WWD005544_RVS_scaffold_1592	1	not classified	0	1
wwd005954	2025-08-02	LH00904:15:23CTHFLT3:1:1101:29974:7341:ATACG_GTGTC	forward	144	WWD005544_RVS_scaffold_1592	1	not classified	19	0
wwd005954	2025-08-02	LH00904:15:23CTHFLT3:1:1106:41946:12449:TGTCG_CGATA	forward	144	WWD005544_RVS_scaffold_1592	1	not classified	0	1
wwd005954	2025-08-02	LH00904:15:23CTHFLT3:1:2180:14766:27821:CGATA_TGTCG	reverse	144	WWD005544_RVS_scaffold_1592	1	not classified	0	1
wwd005954	2025-08-02	LH00904:15:23CTHFLT3:1:1113:18279:21288:GCATA_GCTGT	forward	144	WWD005544_RVS_scaffold_1592	1	not classified	0	1
wwd005954	2025-08-02	LH00904:15:23CTHFLT3:1:1113:18279:21288:GCATA_GCTGT	reverse	143	WWD005544_RVS_scaffold_1592	1	not classified	0	1
wwd005954	2025-08-02	LH00904:15:23CTHFLT3:1:1104:15727:18150:GTCGT_CGATA	forward	104	WWD005544_RVS_scaffold_1592	1	not classified	0	1
wwd005954	2025-08-02	LH00904:15:23CTHFLT3:1:1104:15727:18150:GTCGT_CGATA	reverse	104	WWD005544_RVS_scaffold_1592	1	not classified	0	1
wwd005954	2025-08-02	LH00904:15:23CTHFLT3:1:1131:17530:8462:AAGGA_AACAC	forward	107	WWD005544_RVS_scaffold_1592	1	not classified	0	1
wwd005954	2025-08-02	LH00904:15:23CTHFLT3:1:1131:17530:8462:AAGGA_AACAC	reverse	107	WWD005544_RVS_scaffold_1592	1	not classified	0	1
wwd005954	2025-08-02	LH00904:15:23CTHFLT3:1:1113:49943:2537:CACTG_TCCTA	reverse	142	WWD005544_RVS_scaffold_1592	1	not classified	0	1
wwd005954	2025-08-02	LH00904:15:23CTHFLT3:1:1103:34328:23818:GTCAC_CGAAT	reverse	144	WWD005544_RVS_scaffold_1592	1	not classified	0	1
wwd005954	2025-08-02	LH00904:15:23CTHFLT3:1:1130:47696:21480:CGGTT_CTTGG	reverse	143	WWD005544_RVS_scaffold_1592	1	not classified	2	1
wwd005954	2025-08-02	LH00904:15:23CTHFLT3:1:1180:15958:10544:TTGGC_TCCTA	forward	103	WWD005544_RVS_scaffold_1592	1	not classified	0	1
wwd005954	2025-08-02	LH00904:15:23CTHFLT3:1:1180:15958:10544:TTGGC_TCCTA	reverse	103	WWD005544_RVS_scaffold_1592	1	not classified	0	1
wwd005954	2025-08-02	LH00904:15:23CTHFLT3:1:1150:30602:23066:TGTCG_CTTGG	forward	144	WWD005544_RVS_scaffold_1592	1	not classified	0	1
wwd005954	2025-08-02	LH00904:15:23CTHFLT3:1:1150:30602:23066:TGTCG_CTTGG	reverse	144	WWD005544_RVS_scaffold_1592	1	not classified	0	0
wwd005954	2025-08-02	LH00904:15:23CTHFLT3:1:2137:34060:14739:CTTGG_TGTCG	reverse	144	WWD005544_RVS_scaffold_1592	1	not classified	0	1
wwd005954	2025-08-02	LH00904:15:23CTHFLT3:1:2137:34060:14739:CTTGG_TGTCG	forward	144	WWD005544_RVS_scaffold_1592	1	not classified	0	0
wwd005954	2025-08-02	LH00904:15:23CTHFLT3:1:1130:47696:21480:CGGTT_CTTGG	forward	144	WWD005544_RVS_scaffold_1592	1	not classified	1	1
wwd005954	2025-08-02	LH00904:15:23CTHFLT3:1:1113:49943:2537:CACTG_TCCTA	forward	144	WWD005544_RVS_scaffold_1592	1	not classified	0	1
wwd005954	2025-08-02	LH00904:15:23CTHFLT3:1:1103:34328:23818:GTCAC_CGAAT	forward	144	WWD005544_RVS_scaffold_1592	1	not classified	0	1
wwd005954	2025-08-02	LH00904:15:23CTHFLT3:1:1110:17299:26797:GCTGT_GTGTC	forward	144	WWD005544_RVS_scaffold_1592	1	not classified	0	1
wwd005954	2025-08-02	LH00904:15:23CTHFLT3:1:1105:3265:26220:GTGTC_TCGTG	forward	144	WWD005544_RVS_scaffold_1592	1	not classified	0	1
wwd005954	2025-08-02	LH00904:15:23CTHFLT3:1:1167:11613:25436:AGCAT_CAGTA	reverse	144	WWD005544_RVS_scaffold_1592	1	not classified	0	1
wwd005954	2025-08-02	LH00904:15:23CTHFLT3:6:2112:42233:3370:CAGTA_CGCAT	forward	144	WWD005544_RVS_scaffold_1592	1	not classified	2	1
wwd005954	2025-08-02	LH00904:15:23CTHFLT3:1:1130:14183:13298:TGTGC_CTTGG	reverse	144	WWD005544_RVS_scaffold_1592	1	not classified	0	0
wwd005954	2025-08-02	LH00904:15:23CTHFLT3:1:1110:17299:26797:GCTGT_GTGTC	reverse	143	WWD005544_RVS_scaffold_1592	1	not classified	1	1
wwd005954	2025-08-02	LH00904:15:23CTHFLT3:1:1118:27505:27469:CGGTT_AGCAT	reverse	144	WWD005544_RVS_scaffold_1592	1	not classified	0	1
wwd005954	2025-08-02	LH00904:15:23CTHFLT3:2:2161:28670:26637:CGGTT_CGCCT	reverse	144	WWD005544_RVS_scaffold_1592	1	not classified	13	1
wwd005954	2025-08-02	LH00904:15:23CTHFLT3:1:1130:14183:13298:TGTGC_CTTGG	forward	143	WWD005544_RVS_scaffold_1592	1	not classified	22	0
wwd005954	2025-08-02	LH00904:15:23CTHFLT3:1:1120:3774:15219:TGTGC_TGTGC	reverse	143	WWD005544_RVS_scaffold_1592	1	not classified	0	1
wwd005954	2025-08-02	LH00904:15:23CTHFLT3:1:1165:42889:18118:TGTGC_TGTGC	forward	143	WWD005544_RVS_scaffold_1592	1	not classified	0	1
wwd005954	2025-08-02	LH00904:15:23CTHFLT3:1:1167:11613:25436:AGCAT_CAGTA	forward	141	WWD005544_RVS_scaffold_1592	1	not classified	0	1
wwd005954	2025-08-02	LH00904:15:23CTHFLT3:6:2112:42233:3370:CAGTA_CGCAT	reverse	141	WWD005544_RVS_scaffold_1592	1	not classified	6	1
wwd005954	2025-08-02	LH00904:15:23CTHFLT3:1:1102:51321:26893:TGTGC_TCGTG	reverse	142	WWD005544_RVS_scaffold_1592	1	not classified	0	1
wwd005954	2025-08-02	LH00904:15:23CTHFLT3:1:1120:21921:19815:TCGTG_TGTGC	forward	142	WWD005544_RVS_scaffold_1592	1	not classified	0	1
wwd005954	2025-08-02	LH00904:15:23CTHFLT3:1:1105:3265:26220:GTGTC_TCGTG	reverse	144	WWD005544_RVS_scaffold_1592	1	not classified	0	1
wwd005954	2025-08-02	LH00904:15:23CTHFLT3:1:1118:27505:27469:CGGTT_AGCAT	forward	144	WWD005544_RVS_scaffold_1592	1	not classified	0	1
wwd005954	2025-08-02	LH00904:15:23CTHFLT3:2:2161:28670:26637:CGGTT_CGCCT	forward	144	WWD005544_RVS_scaffold_1592	1	not classified	1	1
wwd005954	2025-08-02	LH00904:15:23CTHFLT3:4:2161:26304:14307:GTGAG_GCCAT	reverse	144	WWD005544_RVS_scaffold_1592	1	not classified	2	1
wwd005954	2025-08-02	LH00904:15:23CTHFLT3:6:1273:15468:10976:TGTGC_CGAAT	forward	144	WWD005544_RVS_scaffold_1592	1	not classified	0	1
wwd005954	2025-08-02	LH00904:15:23CTHFLT3:4:2161:26304:14307:GTGAG_GCCAT	forward	144	WWD005544_RVS_scaffold_1592	1	not classified	3	1
wwd005954	2025-08-02	LH00904:15:23CTHFLT3:6:1273:15468:10976:TGTGC_CGAAT	reverse	143	WWD005544_RVS_scaffold_1592	1	not classified	4	1
wwd005954	2025-08-02	LH00904:15:23CTHFLT3:1:1106:42427:29231:CGGTT_CGTGT	reverse	125	WWD005544_RVS_scaffold_1592	1	not classified	0	1
wwd005954	2025-08-02	LH00904:15:23CTHFLT3:1:1106:42427:29231:CGGTT_CGTGT	forward	125	WWD005544_RVS_scaffold_1592	1	not classified	0	1
wwd005954	2025-08-02	LH00904:15:23CTHFLT3:1:1102:51321:26893:TGTGC_TCGTG	forward	144	WWD005544_RVS_scaffold_1592	1	not classified	0	1
wwd005954	2025-08-02	LH00904:15:23CTHFLT3:1:1120:21921:19815:TCGTG_TGTGC	reverse	144	WWD005544_RVS_scaffold_1592	1	not classified	0	1
wwd005954	2025-08-02	LH00904:15:23CTHFLT3:4:2255:51071:14547:TGTGC_GAGGG	forward	144	WWD005544_RVS_scaffold_1592	1	not classified	0	1
wwd005954	2025-08-02	LH00904:15:23CTHFLT3:1:1184:32045:6156:ATACG_GTGTC	reverse	144	WWD005546_RVS_scaffold_3253	1	not classified	0	1
wwd005954	2025-08-02	LH00904:15:23CTHFLT3:1:1172:5059:11104:CGGTT_AAGGA	forward	144	WWD005546_RVS_scaffold_3253	1	not classified	0	1
wwd005954	2025-08-02	LH00904:15:23CTHFLT3:1:1115:49656:9215:ATACG_TCCTA	reverse	144	WWD005546_RVS_scaffold_3253	1	not classified	0	1
wwd005954	2025-08-02	LH00904:15:23CTHFLT3:2:2150:25860:24811:TCCTA_ATACG	forward	144	WWD005546_RVS_scaffold_3253	1	not classified	1	1
wwd005954	2025-08-02	LH00904:15:23CTHFLT3:1:1172:5059:11104:CGGTT_AAGGA	reverse	142	WWD005546_RVS_scaffold_3253	1	not classified	0	1
wwd005954	2025-08-02	LH00904:15:23CTHFLT3:1:2180:14766:27821:CGATA_TGTCG	forward	142	WWD005546_RVS_scaffold_3253	1	not classified	0	1
wwd005954	2025-08-02	LH00904:15:23CTHFLT3:1:1134:5715:15732:TTGGC_TACGA	reverse	144	WWD005546_RVS_scaffold_3253	1	not classified	1	1
wwd005954	2025-08-02	LH00904:15:23CTHFLT3:1:1134:5715:15732:TTGGC_TACGA	forward	143	WWD005546_RVS_scaffold_3253	1	not classified	0	1
wwd005954	2025-08-02	LH00904:15:23CTHFLT3:1:1106:49619:27341:ACAAC_CTTGG	reverse	143	WWD005546_RVS_scaffold_3253	1	not classified	0	1
wwd005954	2025-08-02	LH00904:15:23CTHFLT3:1:1115:49656:9215:ATACG_TCCTA	forward	143	WWD005546_RVS_scaffold_3253	1	not classified	0	1
wwd005954	2025-08-02	LH00904:15:23CTHFLT3:2:2150:25860:24811:TCCTA_ATACG	reverse	143	WWD005546_RVS_scaffold_3253	1	not classified	0	1
wwd005954	2025-08-02	LH00904:15:23CTHFLT3:1:1115:42159:26236:TGTCG_GTGAG	forward	142	WWD005546_RVS_scaffold_3253	1	not classified	1	1
wwd005954	2025-08-02	LH00904:15:23CTHFLT3:8:1256:27311:20343:TGTCG_GGGGG	forward	142	WWD005546_RVS_scaffold_3253	1	not classified	3	1
wwd005954	2025-08-02	LH00904:15:23CTHFLT3:1:1154:1259:9038:TGTGC_CATGA	forward	144	WWD005546_RVS_scaffold_3253	1	not classified	0	0
wwd005954	2025-08-02	LH00904:15:23CTHFLT3:1:1103:2636:3354:CAGTA_TACGA	reverse	142	WWD005546_RVS_scaffold_3253	1	not classified	0	0
wwd005954	2025-08-02	LH00904:15:23CTHFLT3:2:1181:3376:15620:TACGA_CAGTA	forward	142	WWD005546_RVS_scaffold_3253	1	not classified	0	0
wwd005954	2025-08-02	LH00904:15:23CTHFLT3:1:1103:2636:3354:CAGTA_TACGA	forward	144	WWD005546_RVS_scaffold_3253	1	not classified	0	1
wwd005954	2025-08-02	LH00904:15:23CTHFLT3:2:1181:3376:15620:TACGA_CAGTA	reverse	144	WWD005546_RVS_scaffold_3253	1	not classified	0	1
wwd005954	2025-08-02	LH00904:15:23CTHFLT3:1:1115:42159:26236:TGTCG_GTGAG	reverse	144	WWD005546_RVS_scaffold_3253	1	not classified	0	1
wwd005954	2025-08-02	LH00904:15:23CTHFLT3:8:1256:27311:20343:TGTCG_GGGGG	reverse	144	WWD005546_RVS_scaffold_3253	1	not classified	5	1
wwd005954	2025-08-02	LH00904:15:23CTHFLT3:1:1142:21247:16372:CATGA_TGGGG	reverse	144	WWD005546_RVS_scaffold_3253	1	not classified	0	0
wwd005954	2025-08-02	LH00904:15:23CTHFLT3:1:1142:21228:16404:CATGA_GGGGG	reverse	144	WWD005546_RVS_scaffold_3253	1	not classified	0	0
wwd005954	2025-08-02	LH00904:15:23CTHFLT3:1:2228:31814:27501:CATGA_TTTTC	reverse	144	WWD005546_RVS_scaffold_3253	1	not classified	0	0
wwd005954	2025-08-02	LH00904:15:23CTHFLT3:1:1142:21247:16372:CATGA_TGGGG	forward	144	WWD005546_RVS_scaffold_3253	1	not classified	13	0
wwd005954	2025-08-02	LH00904:15:23CTHFLT3:1:1142:21228:16404:CATGA_GGGGG	forward	144	WWD005546_RVS_scaffold_3253	1	not classified	13	0
wwd005954	2025-08-02	LH00904:15:23CTHFLT3:1:1154:1259:9038:TGTGC_CATGA	reverse	144	WWD005546_RVS_scaffold_3253	1	not classified	13	0
wwd005954	2025-08-02	LH00904:15:23CTHFLT3:1:2228:31814:27501:CATGA_TTTTC	forward	144	WWD005546_RVS_scaffold_3253	1	not classified	13	0
wwd005954	2025-08-02	LH00904:15:23CTHFLT3:1:1106:29428:4379:TCGTG_GTCGT	forward	141	WWD005546_RVS_scaffold_3253	1	not classified	0	1
wwd005954	2025-08-02	LH00904:15:23CTHFLT3:1:1106:29428:4379:TCGTG_GTCGT	reverse	141	WWD005546_RVS_scaffold_3253	1	not classified	0	1
wwd005954	2025-08-02	LH00904:15:23CTHFLT3:1:1104:47438:3514:ATACG_ATCTC	forward	144	WWD005546_RVS_scaffold_3253	1	not classified	0	0
wwd005954	2025-08-02	LH00904:15:23CTHFLT3:1:1104:47438:3514:ATACG_ATCTC	reverse	143	WWD005546_RVS_scaffold_3253	1	not classified	1	1
wwd005954	2025-08-02	LH00904:15:23CTHFLT3:1:1106:17918:17237:CATAG_GCCAT	forward	122	WWD005546_RVS_scaffold_3253	1	not classified	2	1
wwd005954	2025-08-02	LH00904:15:23CTHFLT3:1:1106:17918:17237:CATAG_GCCAT	reverse	122	WWD005546_RVS_scaffold_3253	1	not classified	0	1
wwd005954	2025-08-02	LH00904:15:23CTHFLT3:2:1165:8119:24667:TGTGC_TGGGG	reverse	144	WWD005954_RVS_scaffold_204	1	not classified	0	0
wwd005954	2025-08-02	LH00904:15:23CTHFLT3:1:1120:3774:15219:TGTGC_TGTGC	forward	144	WWD005954_RVS_scaffold_204	1	not classified	0	42
wwd005954	2025-08-02	LH00904:15:23CTHFLT3:1:1165:42889:18118:TGTGC_TGTGC	reverse	144	WWD005954_RVS_scaffold_204	1	not classified	0	42
wwd005954	2025-08-02	LH00904:15:23CTHFLT3:2:1165:8119:24667:TGTGC_TGGGG	forward	144	WWD005954_RVS_scaffold_204	1	not classified	0	42
wwd005954	2025-08-02	LH00904:15:23CTHFLT3:1:1235:5835:1240:GCATA_CGGTT	reverse	144	WWD005954_RVS_scaffold_204	1	not classified	17	6
wwd005954	2025-08-02	LH00904:15:23CTHFLT3:6:1195:36806:19110:GCATA_CGGTT	reverse	144	WWD005954_RVS_scaffold_204	1	not classified	15	2
wwd005954	2025-08-02	LH00904:15:23CTHFLT3:1:1107:41142:29375:CGGTT_GCATA	forward	144	WWD005954_RVS_scaffold_204	1	not classified	15	2
wwd005954	2025-08-02	LH00904:15:23CTHFLT3:1:1123:2405:10992:GCATA_CGGTT	reverse	144	WWD005954_RVS_scaffold_204	1	not classified	15	2
wwd005954	2025-08-02	LH00904:15:23CTHFLT3:2:2153:32904:17733:GCATA_CGGTT	reverse	144	WWD005954_RVS_scaffold_204	1	not classified	15	2
wwd005954	2025-08-02	LH00904:15:23CTHFLT3:1:1106:45801:9807:GCTAA_TGTGC	reverse	144	WWD005954_RVS_scaffold_204	1	not classified	15	0
wwd005954	2025-08-02	LH00904:15:23CTHFLT3:1:1162:22578:3466:TGTGC_GCTAA	forward	144	WWD005954_RVS_scaffold_204	1	not classified	15	0
wwd005954	2025-08-02	LH00904:15:23CTHFLT3:2:2257:12723:24987:TGTGC_ACTAA	forward	144	WWD005954_RVS_scaffold_204	1	not classified	15	0
wwd005954	2025-08-02	LH00904:15:23CTHFLT3:1:1115:17188:11072:CGAAT_GTCAC	forward	143	WWD005954_RVS_scaffold_204	1	not classified	12	7
wwd005954	2025-08-02	LH00904:15:23CTHFLT3:5:2280:51265:24299:CGAAT_GGGGG	forward	143	WWD005954_RVS_scaffold_204	1	not classified	12	0
wwd005954	2025-08-02	LH00904:15:23CTHFLT3:5:2280:51265:24299:CGAAT_GGGGG	reverse	144	WWD005954_RVS_scaffold_204	1	not classified	0	0
wwd005954	2025-08-02	LH00904:15:23CTHFLT3:1:1157:35743:14515:CGTGT_CGGTT	reverse	125	WWD005954_RVS_scaffold_204	1	not classified	0	1
wwd005954	2025-08-02	LH00904:15:23CTHFLT3:1:1157:35743:14515:CGTGT_CGGTT	forward	125	WWD005954_RVS_scaffold_204	1	not classified	0	1
wwd005954	2025-08-02	LH00904:15:23CTHFLT3:1:1115:17188:11072:CGAAT_GTCAC	reverse	143	WWD005954_RVS_scaffold_204	1	not classified	0	7
wwd005954	2025-08-02	LH00904:15:23CTHFLT3:1:1103:48473:17477:CGAAT_TGTGC	forward	143	WWD005954_RVS_scaffold_204	1	not classified	0	1
wwd005954	2025-08-02	LH00904:15:23CTHFLT3:1:1114:36945:13330:TGTGC_CGAAT	reverse	143	WWD005954_RVS_scaffold_204	1	not classified	0	1
wwd005954	2025-08-02	LH00904:15:23CTHFLT3:1:1101:13351:3594:GTGAG_GCCAT	forward	144	WWD005954_RVS_scaffold_204	1	not classified	0	1
wwd005954	2025-08-02	LH00904:15:23CTHFLT3:1:1103:48473:17477:CGAAT_TGTGC	reverse	144	WWD005954_RVS_scaffold_204	1	not classified	0	1
wwd005954	2025-08-02	LH00904:15:23CTHFLT3:1:1114:36945:13330:TGTGC_CGAAT	forward	144	WWD005954_RVS_scaffold_204	1	not classified	0	1
wwd005954	2025-08-02	LH00904:15:23CTHFLT3:1:1101:13351:3594:GTGAG_GCCAT	reverse	144	WWD005954_RVS_scaffold_204	1	not classified	0	1
wwd005954	2025-08-02	LH00904:15:23CTHFLT3:1:1107:41142:29375:CGGTT_GCATA	reverse	144	WWD005954_RVS_scaffold_204	1	not classified	0	2
wwd005954	2025-08-02	LH00904:15:23CTHFLT3:1:1123:2405:10992:GCATA_CGGTT	forward	144	WWD005954_RVS_scaffold_204	1	not classified	0	2
wwd005954	2025-08-02	LH00904:15:23CTHFLT3:1:1235:5835:1240:GCATA_CGGTT	forward	144	WWD005954_RVS_scaffold_204	1	not classified	1	6
wwd005954	2025-08-02	LH00904:15:23CTHFLT3:2:2153:32904:17733:GCATA_CGGTT	forward	144	WWD005954_RVS_scaffold_204	1	not classified	1	2
wwd005954	2025-08-02	LH00904:15:23CTHFLT3:6:1195:36806:19110:GCATA_CGGTT	forward	144	WWD005954_RVS_scaffold_204	1	not classified	0	2
wwd005954	2025-08-02	LH00904:15:23CTHFLT3:1:1106:45801:9807:GCTAA_TGTGC	forward	143	WWD005954_RVS_scaffold_204	1	not classified	0	0
wwd005954	2025-08-02	LH00904:15:23CTHFLT3:1:1162:22578:3466:TGTGC_GCTAA	reverse	143	WWD005954_RVS_scaffold_204	1	not classified	0	0
wwd005954	2025-08-02	LH00904:15:23CTHFLT3:2:2257:12723:24987:TGTGC_ACTAA	reverse	143	WWD005954_RVS_scaffold_204	1	not classified	3	0
wwd005954	2025-08-02	LH00904:15:23CTHFLT3:1:1110:12492:14595:ATCTC_GCATA	forward	90	WWD005954_RVS_scaffold_204	1	not classified	0	1
wwd005954	2025-08-02	LH00904:15:23CTHFLT3:1:1110:12492:14595:ATCTC_GCATA	reverse	90	WWD005954_RVS_scaffold_204	1	not classified	0	1
wwd005954	2025-08-02	LH00904:15:23CTHFLT3:1:1105:42750:6476:GTCAC_CTTGG	reverse	144	WWD005954_RVS_scaffold_204	1	not classified	0	1
wwd005954	2025-08-02	LH00904:15:23CTHFLT3:1:1117:9247:18486:CTTGG_GTCAC	forward	144	WWD005954_RVS_scaffold_204	1	not classified	0	1
wwd005954	2025-08-02	LH00904:15:23CTHFLT3:1:1138:35391:14195:TCGTG_GTGTC	forward	144	WWD005954_RVS_scaffold_204	1	not classified	0	1
wwd005954	2025-08-02	LH00904:15:23CTHFLT3:4:2255:51071:14547:TGTGC_GAGGG	reverse	142	WWD005954_RVS_scaffold_204	1	not classified	3	1
wwd005954	2025-08-02	LH00904:15:23CTHFLT3:1:1124:9385:7773:CAGTA_AGCAT	reverse	141	WWD005954_RVS_scaffold_204	1	not classified	0	1
wwd005954	2025-08-02	LH00904:15:23CTHFLT3:6:1102:40753:28606:CAGTA_AGCAT	reverse	141	WWD005954_RVS_scaffold_204	1	not classified	2	1
wwd005954	2025-08-02	LH00904:15:23CTHFLT3:1:1124:9385:7773:CAGTA_AGCAT	forward	144	WWD005954_RVS_scaffold_204	1	not classified	0	1
wwd005954	2025-08-02	LH00904:15:23CTHFLT3:6:1102:40753:28606:CAGTA_AGCAT	forward	144	WWD005954_RVS_scaffold_204	1	not classified	1	1
wwd005954	2025-08-02	LH00904:15:23CTHFLT3:1:1138:35391:14195:TCGTG_GTGTC	reverse	144	WWD005954_RVS_scaffold_204	1	not classified	0	1
wwd005954	2025-08-02	LH00904:15:23CTHFLT3:1:1105:42750:6476:GTCAC_CTTGG	forward	144	WWD005954_RVS_scaffold_204	1	not classified	0	1
wwd005954	2025-08-02	LH00904:15:23CTHFLT3:1:1117:9247:18486:CTTGG_GTCAC	reverse	144	WWD005954_RVS_scaffold_204	1	not classified	0	1
wwd005954	2025-08-02	LH00904:15:23CTHFLT3:1:1118:24029:19110:TCCTA_CACTG	reverse	144	WWD005954_RVS_scaffold_204	1	not classified	0	1
wwd005954	2025-08-02	LH00904:15:23CTHFLT3:1:1102:40670:1080:CNTGG_GNGGG	forward	144	WWD005954_RVS_scaffold_204	1	not classified	0	1
wwd005954	2025-08-02	LH00904:15:23CTHFLT3:1:1102:40670:1080:CNTGG_GNGGG	reverse	144	WWD005954_RVS_scaffold_204	1	not classified	0	0
wwd005954	2025-08-02	LH00904:15:23CTHFLT3:1:1123:39727:28014:ACAAC_CATGA	reverse	144	WWD005954_RVS_scaffold_204	1	not classified	0	1
wwd005954	2025-08-02	LH00904:15:23CTHFLT3:1:1104:47946:14963:GCCAT_ATACG	forward	118	WWD005954_RVS_scaffold_204	1	not classified	0	1
wwd005954	2025-08-02	LH00904:15:23CTHFLT3:1:1141:33875:8174:ATACG_GCCAT	reverse	118	WWD005954_RVS_scaffold_204	1	not classified	0	1
wwd005954	2025-08-02	LH00904:15:23CTHFLT3:1:1104:47946:14963:GCCAT_ATACG	reverse	118	WWD005954_RVS_scaffold_204	1	not classified	0	1
wwd005954	2025-08-02	LH00904:15:23CTHFLT3:1:1141:33875:8174:ATACG_GCCAT	forward	118	WWD005954_RVS_scaffold_204	1	not classified	0	1
wwd005954	2025-08-02	LH00904:15:23CTHFLT3:1:1113:11206:19127:TTGGC_AATGC	forward	144	WWD005954_RVS_scaffold_204	1	not classified	0	1
wwd005954	2025-08-02	LH00904:15:23CTHFLT3:1:2123:46236:1753:AATGC_TTGGC	reverse	144	WWD005954_RVS_scaffold_204	1	not classified	0	1
wwd005954	2025-08-02	LH00904:15:23CTHFLT3:1:1141:20146:21929:AGTAC_TGTCG	forward	144	WWD005954_RVS_scaffold_204	1	not classified	0	1
wwd005954	2025-08-02	LH00904:15:23CTHFLT3:1:1101:29992:7085:CGATA_TAACA	reverse	143	WWD005954_RVS_scaffold_204	1	not classified	0	1
wwd005954	2025-08-02	LH00904:15:23CTHFLT3:1:1118:24029:19110:TCCTA_CACTG	forward	142	WWD005954_RVS_scaffold_204	1	not classified	0	1
wwd005954	2025-08-02	LH00904:15:23CTHFLT3:1:1141:20146:21929:AGTAC_TGTCG	reverse	142	WWD005954_RVS_scaffold_204	1	not classified	0	1
wwd005954	2025-08-02	LH00904:15:23CTHFLT3:1:1210:7000:10880:AACAC_CGATA	forward	144	WWD005954_RVS_scaffold_204	1	not classified	0	0
wwd005954	2025-08-02	LH00904:15:23CTHFLT3:1:1101:29992:7085:CGATA_TAACA	forward	143	WWD005954_RVS_scaffold_204	1	not classified	0	1
wwd005954	2025-08-02	LH00904:15:23CTHFLT3:1:1210:7000:10880:AACAC_CGATA	reverse	143	WWD005954_RVS_scaffold_204	1	not classified	0	1
wwd005954	2025-08-02	LH00904:15:23CTHFLT3:2:1188:7361:26108:AAGGA_AACAC	reverse	107	WWD005954_RVS_scaffold_204	1	not classified	3	1
wwd005954	2025-08-02	LH00904:15:23CTHFLT3:2:1188:7361:26108:AAGGA_AACAC	forward	107	WWD005954_RVS_scaffold_204	1	not classified	1	1
wwd005954	2025-08-02	LH00904:15:23CTHFLT3:6:1162:37610:11312:GTCGT_CGATA	reverse	104	WWD005954_RVS_scaffold_204	1	not classified	2	1
wwd005954	2025-08-02	LH00904:15:23CTHFLT3:6:1162:37610:11312:GTCGT_CGATA	forward	104	WWD005954_RVS_scaffold_204	1	not classified	2	1
wwd005954	2025-08-02	LH00904:15:23CTHFLT3:2:2184:50812:5003:TGTCG_GGGGG	forward	144	WWD005954_RVS_scaffold_204	1	not classified	0	1
wwd005954	2025-08-02	LH00904:15:23CTHFLT3:2:2171:48538:8238:ATACG_GGGGG	reverse	144	WWD005954_RVS_scaffold_204	1	not classified	0	0
wwd005954	2025-08-02	LH00904:15:23CTHFLT3:1:1123:39727:28014:ACAAC_CATGA	forward	144	WWD005954_RVS_scaffold_204	1	not classified	0	1
wwd005954	2025-08-02	LH00904:15:23CTHFLT3:1:1184:32045:6156:ATACG_GTGTC	forward	144	WWD005954_RVS_scaffold_204	1	not classified	18	0
wwd005954	2025-08-02	LH00904:15:23CTHFLT3:2:2171:48538:8238:ATACG_GGGGG	forward	144	WWD005954_RVS_scaffold_204	1	not classified	18	0
wwd005954	2025-08-02	LH00904:15:23CTHFLT3:1:1145:5946:7389:GTCAC_CGAAT	reverse	144	WWD005954_RVS_scaffold_204	1	not classified	0	1
wwd005954	2025-08-02	LH00904:15:23CTHFLT3:1:1142:1185:27869:TTGGC_AACAC	reverse	144	WWD005954_RVS_scaffold_204	1	not classified	1	1
wwd005954	2025-08-02	LH00904:15:23CTHFLT3:1:1142:1185:27869:TTGGC_AACAC	forward	144	WWD005954_RVS_scaffold_204	1	not classified	0	0
wwd005954	2025-08-02	LH00904:15:23CTHFLT3:1:1113:11206:19127:TTGGC_AATGC	reverse	144	WWD005954_RVS_scaffold_204	1	not classified	0	1
wwd005954	2025-08-02	LH00904:15:23CTHFLT3:1:1145:5946:7389:GTCAC_CGAAT	forward	141	WWD005954_RVS_scaffold_204	1	not classified	0	1
wwd005954	2025-08-02	LH00904:15:23CTHFLT3:1:2123:46236:1753:AATGC_TTGGC	forward	144	WWD005954_RVS_scaffold_204	1	not classified	0	1
wwd005954	2025-08-02	LH00904:15:23CTHFLT3:1:1135:31028:15604:TCCTA_GCCAT	forward	144	WWD005954_RVS_scaffold_204	1	not classified	1	1
wwd005954	2025-08-02	LH00904:15:23CTHFLT3:1:1174:7656:28286:GCCAT_TCCTA	reverse	144	WWD005954_RVS_scaffold_204	1	not classified	1	1
wwd005954	2025-08-02	LH00904:15:23CTHFLT3:6:1135:30667:5307:ATACG_TCCTC	reverse	144	WWD005954_RVS_scaffold_204	1	not classified	5	1
wwd005954	2025-08-02	LH00904:15:23CTHFLT3:1:1133:11197:12385:TGTGC_CGATA	reverse	144	WWD005954_RVS_scaffold_204	1	not classified	0	1
wwd005954	2025-08-02	LH00904:15:23CTHFLT3:6:1269:4874:8382:CGATA_TGTGC	forward	144	WWD005954_RVS_scaffold_204	1	not classified	1	1
wwd005954	2025-08-02	LH00904:15:23CTHFLT3:1:1135:31028:15604:TCCTA_GCCAT	reverse	144	WWD005954_RVS_scaffold_204	1	not classified	0	1
wwd005954	2025-08-02	LH00904:15:23CTHFLT3:1:1174:7656:28286:GCCAT_TCCTA	forward	144	WWD005954_RVS_scaffold_204	1	not classified	0	1
wwd005954	2025-08-02	LH00904:15:23CTHFLT3:1:1139:42473:18134:CGAAT_TCGTG	forward	144	WWD005954_RVS_scaffold_204	1	not classified	0	1
wwd005954	2025-08-02	LH00904:15:23CTHFLT3:1:1123:39774:10159:AACAC_CAGTA	forward	143	WWD005954_RVS_scaffold_204	1	not classified	0	1
wwd005954	2025-08-02	LH00904:15:23CTHFLT3:1:1139:42473:18134:CGAAT_TCGTG	reverse	144	WWD005954_RVS_scaffold_204	1	not classified	0	1
wwd005954	2025-08-02	LH00904:15:23CTHFLT3:2:2184:50812:5003:TGTCG_GGGGG	reverse	142	WWD005954_RVS_scaffold_204	1	not classified	5	1
wwd005954	2025-08-02	LH00904:15:23CTHFLT3:1:1117:49684:13138:TACGA_TTGGC	forward	144	WWD005954_RVS_scaffold_204	1	not classified	1	1
wwd005954	2025-08-02	LH00904:15:23CTHFLT3:1:1124:41992:4010:AATGC_ACTAG	forward	144	WWD005954_RVS_scaffold_204	1	not classified	7	1
wwd005954	2025-08-02	LH00904:15:23CTHFLT3:6:2210:49314:12561:AATGC_CCTAG	forward	144	WWD005954_RVS_scaffold_204	1	not classified	7	0
wwd005954	2025-08-02	LH00904:15:23CTHFLT3:1:1117:49684:13138:TACGA_TTGGC	reverse	143	WWD005954_RVS_scaffold_204	1	not classified	0	1
wwd005954	2025-08-02	LH00904:15:23CTHFLT3:1:1123:39774:10159:AACAC_CAGTA	reverse	143	WWD005954_RVS_scaffold_204	1	not classified	0	1
wwd005954	2025-08-02	LH00904:15:23CTHFLT3:8:1298:13545:21769:ACAAC_CTTGG	reverse	143	WWD005954_RVS_scaffold_204	1	not classified	1	1
wwd005954	2025-08-02	LH00904:15:23CTHFLT3:6:1135:30667:5307:ATACG_TCCTC	forward	143	WWD005954_RVS_scaffold_204	1	not classified	0	1
wwd005954	2025-08-02	LH00904:15:23CTHFLT3:1:1133:11197:12385:TGTGC_CGATA	forward	144	WWD005954_RVS_scaffold_204	1	not classified	0	1
wwd005954	2025-08-02	LH00904:15:23CTHFLT3:6:1269:4874:8382:CGATA_TGTGC	reverse	144	WWD005954_RVS_scaffold_204	1	not classified	2	1
wwd005954	2025-08-02	LH00904:15:23CTHFLT3:1:1124:41992:4010:AATGC_ACTAG	reverse	142	WWD005954_RVS_scaffold_204	1	not classified	0	1
wwd005954	2025-08-02	LH00904:15:23CTHFLT3:6:2210:49314:12561:AATGC_CCTAG	reverse	142	WWD005954_RVS_scaffold_204	1	not classified	5	0
wwd005954	2025-08-02	LH00904:15:23CTHFLT3:1:1124:46153:25115:CATGA_TGTGC	reverse	144	WWD005954_RVS_scaffold_204	1	not classified	0	0
wwd005954	2025-08-02	LH00904:15:23CTHFLT3:1:1146:21080:5964:CAGTA_GGGGG	reverse	144	WWD005954_RVS_scaffold_204	1	not classified	0	0
wwd005954	2025-08-02	LH00904:15:23CTHFLT3:1:1146:21080:5964:CAGTA_GGGGG	forward	144	WWD005954_RVS_scaffold_204	1	not classified	0	1
wwd005954	2025-08-02	LH00904:15:23CTHFLT3:1:2228:31832:27501:CATGA_TGTGT	reverse	144	WWD005954_RVS_scaffold_204	1	not classified	0	0
wwd005954	2025-08-02	LH00904:15:23CTHFLT3:1:1124:46153:25115:CATGA_TGTGC	forward	144	WWD005954_RVS_scaffold_204	1	not classified	13	0
wwd005954	2025-08-02	LH00904:15:23CTHFLT3:1:2228:31832:27501:CATGA_TGTGT	forward	144	WWD005954_RVS_scaffold_204	1	not classified	13	0
wwd005954	2025-08-02	LH00904:15:23CTHFLT3:1:1117:30381:10127:TCCTA_AACAC	reverse	144	WWD005954_RVS_scaffold_204	1	not classified	0	6
wwd005954	2025-08-02	LH00904:15:23CTHFLT3:1:1178:32507:29695:AACAC_NCCTA	forward	144	WWD005954_RVS_scaffold_204	1	not classified	0	6
wwd005954	2025-08-02	LH00904:15:23CTHFLT3:1:1117:30381:10127:TCCTA_AACAC	forward	140	WWD005954_RVS_scaffold_204	1	not classified	0	6
wwd005954	2025-08-02	LH00904:15:23CTHFLT3:1:1178:32507:29695:AACAC_NCCTA	reverse	140	WWD005954_RVS_scaffold_204	1	not classified	0	6
wwd005954	2025-08-02	LH00904:15:23CTHFLT3:5:1147:8378:13330:CATAG_GCCAT	forward	122	WWD005954_RVS_scaffold_204	1	not classified	3	1
wwd005954	2025-08-02	LH00904:15:23CTHFLT3:5:1147:8378:13330:CATAG_GCCAT	reverse	122	WWD005954_RVS_scaffold_204	1	not classified	0	1
wwd005954	2025-08-02	LH00904:15:23CTHFLT3:5:2244:37545:13186:CAGAC_GTCGT	reverse	144	WWD005954_RVS_scaffold_204	1	not classified	0	6
wwd005954	2025-08-02	LH00904:15:23CTHFLT3:5:2244:37545:13186:CAGAC_GTCGT	forward	144	WWD005954_RVS_scaffold_204	1	not classified	0	6
wwd005546	2025-08-03	A01506:290:H7GK3DRX7:2:2111:20763:5729:AATGC_TGTGC	reverse	244	1_EPI_ISL_16641800	1	H16N3	5	6
wwd005546	2025-08-03	A01506:290:H7GK3DRX7:2:2243:5900:20040:TGTGC_AATGC	forward	244	1_EPI_ISL_16641800	1	H16N3	4	6
wwd005546	2025-08-03	A01506:290:H7GK3DRX7:2:2111:20763:5729:AATGC_TGTGC	forward	244	1_EPI_ISL_16641800	1	H16N3	5	6
wwd005546	2025-08-03	A01506:290:H7GK3DRX7:2:2243:5900:20040:TGTGC_AATGC	reverse	244	1_EPI_ISL_16641800	1	H16N3	3	6
wwd005546	2025-08-03	A01506:290:H7GK3DRX7:2:2108:4435:25488:GTGTC_CGGTT	forward	243	WWD005544_RVS_scaffold_1592	1	not classified	0	1
wwd005546	2025-08-03	A01506:290:H7GK3DRX7:2:2108:4435:25488:GTGTC_CGGTT	reverse	244	WWD005544_RVS_scaffold_1592	1	not classified	0	1
wwd005546	2025-08-03	A01506:290:H7GK3DRX7:2:2126:7446:31140:CGGTT_AAGGA	reverse	202	WWD005544_RVS_scaffold_1592	1	not classified	0	1
wwd005546	2025-08-03	A01506:290:H7GK3DRX7:2:2126:7446:31140:CGGTT_AAGGA	forward	202	WWD005544_RVS_scaffold_1592	1	not classified	0	1
wwd005546	2025-08-03	A01506:290:H7GK3DRX7:2:2171:14109:32002:ATACG_GTCAC	forward	158	WWD005544_RVS_scaffold_1592	1	not classified	0	1
wwd005546	2025-08-03	A01506:290:H7GK3DRX7:2:2171:14109:32002:ATACG_GTCAC	reverse	158	WWD005544_RVS_scaffold_1592	1	not classified	0	1
wwd005546	2025-08-03	A01506:290:H7GK3DRX7:2:2129:17038:20760:TGTCG_ACTAG	reverse	243	WWD005544_RVS_scaffold_1592	1	not classified	0	1
wwd005546	2025-08-03	A01506:290:H7GK3DRX7:2:2134:4020:24361:GCTAA_ATCTC	forward	244	WWD005544_RVS_scaffold_1592	1	not classified	0	1
wwd005546	2025-08-03	A01506:290:H7GK3DRX7:2:2109:27407:12759:AATGC_GCATA	forward	244	WWD005544_RVS_scaffold_1592	1	not classified	0	1
wwd005546	2025-08-03	A01506:290:H7GK3DRX7:2:2207:25165:31266:TCGTG_TTGGC	reverse	244	WWD005544_RVS_scaffold_1592	1	not classified	0	1
wwd005546	2025-08-03	A01506:290:H7GK3DRX7:2:2129:17038:20760:TGTCG_ACTAG	forward	244	WWD005544_RVS_scaffold_1592	1	not classified	0	1
wwd005546	2025-08-03	A01506:290:H7GK3DRX7:2:2207:25165:31266:TCGTG_TTGGC	forward	244	WWD005544_RVS_scaffold_1592	1	not classified	0	1
wwd005546	2025-08-03	A01506:290:H7GK3DRX7:2:2109:27407:12759:AATGC_GCATA	reverse	243	WWD005544_RVS_scaffold_1592	1	not classified	0	1
wwd005546	2025-08-03	A01506:290:H7GK3DRX7:2:2103:5484:33379:TCCTA_CGATA	forward	243	WWD005544_RVS_scaffold_1592	1	not classified	0	1
wwd005546	2025-08-03	A01506:290:H7GK3DRX7:2:2114:31891:35117:CGATA_TCCTA	reverse	243	WWD005544_RVS_scaffold_1592	1	not classified	0	1
wwd005546	2025-08-03	A01506:290:H7GK3DRX7:2:2144:3803:2190:TCCTA_AAGGA	reverse	222	WWD005544_RVS_scaffold_1592	1	not classified	0	1
wwd005546	2025-08-03	A01506:290:H7GK3DRX7:2:2144:3803:2190:TCCTA_AAGGA	forward	222	WWD005544_RVS_scaffold_1592	1	not classified	0	1
wwd005546	2025-08-03	A01506:290:H7GK3DRX7:2:2105:30653:31688:CGTGT_CAGAC	reverse	244	WWD005544_RVS_scaffold_1592	1	not classified	0	1
wwd005546	2025-08-03	A01506:290:H7GK3DRX7:2:2105:30653:31688:CGTGT_CAGAC	forward	244	WWD005544_RVS_scaffold_1592	1	not classified	0	0
wwd005546	2025-08-03	A01506:290:H7GK3DRX7:2:2103:5484:33379:TCCTA_CGATA	reverse	244	WWD005544_RVS_scaffold_1592	1	not classified	1	1
wwd005546	2025-08-03	A01506:290:H7GK3DRX7:2:2114:31891:35117:CGATA_TCCTA	forward	244	WWD005544_RVS_scaffold_1592	1	not classified	1	1
wwd005546	2025-08-03	A01506:290:H7GK3DRX7:2:2134:4020:24361:GCTAA_ATCTC	reverse	244	WWD005544_RVS_scaffold_1592	1	not classified	14	1
wwd005546	2025-08-03	A01506:290:H7GK3DRX7:2:2105:19813:17206:TACGA_GCTGT	reverse	243	WWD005544_RVS_scaffold_1592	1	not classified	3	1
wwd005546	2025-08-03	A01506:290:H7GK3DRX7:2:2105:19813:17206:TACGA_GCTGT	forward	244	WWD005544_RVS_scaffold_1592	1	not classified	0	0
wwd005546	2025-08-03	A01506:290:H7GK3DRX7:2:2116:3007:18599:GCTGT_TACGA	forward	244	WWD005544_RVS_scaffold_1592	1	not classified	6	1
wwd005546	2025-08-03	A01506:290:H7GK3DRX7:2:2102:8630:28307:AGTAC_TTGGC	forward	212	WWD005544_RVS_scaffold_1592	1	not classified	26	0
wwd005546	2025-08-03	A01506:290:H7GK3DRX7:2:2102:8630:28307:AGTAC_TTGGC	reverse	212	WWD005544_RVS_scaffold_1592	1	not classified	14	0
wwd005546	2025-08-03	A01506:290:H7GK3DRX7:2:2116:3007:18599:GCTGT_TACGA	reverse	243	WWD005544_RVS_scaffold_1592	1	not classified	6	1
wwd005546	2025-08-03	A01506:290:H7GK3DRX7:2:2104:5367:9784:TGTCG_GTCAC	forward	220	WWD005546_RVS_scaffold_3253	1	not classified	4	42
wwd005546	2025-08-03	A01506:290:H7GK3DRX7:2:2104:5828:10457:TGTCG_ATCAC	forward	242	WWD005546_RVS_scaffold_3253	1	not classified	42	0
wwd005546	2025-08-03	A01506:290:H7GK3DRX7:2:2104:5828:10457:TGTCG_ATCAC	reverse	244	WWD005546_RVS_scaffold_3253	1	not classified	0	0
wwd005546	2025-08-03	A01506:290:H7GK3DRX7:2:2136:26431:26068:GTCAC_TGTCG	reverse	220	WWD005546_RVS_scaffold_3253	1	not classified	0	42
wwd005546	2025-08-03	A01506:290:H7GK3DRX7:2:2104:5367:9784:TGTCG_GTCAC	reverse	220	WWD005546_RVS_scaffold_3253	1	not classified	0	42
wwd005546	2025-08-03	A01506:290:H7GK3DRX7:2:2136:26431:26068:GTCAC_TGTCG	forward	220	WWD005546_RVS_scaffold_3253	1	not classified	0	42
wwd005546	2025-08-03	A01506:290:H7GK3DRX7:2:2109:24126:29340:AATGC_CGGTT	reverse	244	WWD005546_RVS_scaffold_3253	1	not classified	9	40
wwd005546	2025-08-03	A01506:290:H7GK3DRX7:2:2135:15284:28682:CGGTT_AATGC	forward	244	WWD005546_RVS_scaffold_3253	1	not classified	5	42
wwd005546	2025-08-03	A01506:290:H7GK3DRX7:2:2109:24126:29340:AATGC_CGGTT	forward	244	WWD005546_RVS_scaffold_3253	1	not classified	10	40
wwd005546	2025-08-03	A01506:290:H7GK3DRX7:2:2135:15284:28682:CGGTT_AATGC	reverse	244	WWD005546_RVS_scaffold_3253	1	not classified	5	42
wwd005546	2025-08-03	A01506:290:H7GK3DRX7:2:2134:25409:6104:GCTGT_CACTG	forward	241	WWD005546_RVS_scaffold_3253	1	not classified	8	1
wwd005546	2025-08-03	A01506:290:H7GK3DRX7:2:2109:1958:2628:TCCTA_ATCTC	forward	243	WWD005546_RVS_scaffold_3253	1	not classified	0	1
wwd005546	2025-08-03	A01506:290:H7GK3DRX7:2:2109:1958:2628:TCCTA_ATCTC	reverse	243	WWD005546_RVS_scaffold_3253	1	not classified	0	1
wwd005546	2025-08-03	A01506:290:H7GK3DRX7:2:2134:25409:6104:GCTGT_CACTG	reverse	244	WWD005546_RVS_scaffold_3253	1	not classified	1	1
wwd005546	2025-08-03	A01506:290:H7GK3DRX7:2:2226:10845:23187:CGGTT_GCTGT	forward	128	WWD005546_RVS_scaffold_3253	1	not classified	1	1
wwd005546	2025-08-03	A01506:290:H7GK3DRX7:2:2226:10845:23187:CGGTT_GCTGT	reverse	128	WWD005546_RVS_scaffold_3253	1	not classified	0	1
wwd005546	2025-08-03	A01506:290:H7GK3DRX7:2:2150:24749:1861:TCGTG_CGATA	forward	181	WWD005546_RVS_scaffold_3253	1	not classified	6	1
wwd005546	2025-08-03	A01506:290:H7GK3DRX7:2:2150:24749:1861:TCGTG_CGATA	reverse	181	WWD005546_RVS_scaffold_3253	1	not classified	6	1
wwd005546	2025-08-03	A01506:290:H7GK3DRX7:2:2111:12301:31313:GCATA_GCCAT	forward	244	WWD005546_RVS_scaffold_3253	1	not classified	1	1
wwd005546	2025-08-03	A01506:290:H7GK3DRX7:2:2111:12301:31313:GCATA_GCCAT	reverse	244	WWD005546_RVS_scaffold_3253	1	not classified	1	1
wwd005546	2025-08-03	A01506:290:H7GK3DRX7:2:2117:10339:29575:CATGA_ACAAC	forward	112	WWD005546_RVS_scaffold_3253	1	not classified	0	1
wwd005546	2025-08-03	A01506:290:H7GK3DRX7:2:2117:10339:29575:CATGA_ACAAC	reverse	112	WWD005546_RVS_scaffold_3253	1	not classified	0	1
wwd005546	2025-08-03	A01506:290:H7GK3DRX7:2:2107:10357:18427:CGAAT_ATACG	reverse	243	WWD005546_RVS_scaffold_3253	1	not classified	0	1
wwd005546	2025-08-03	A01506:290:H7GK3DRX7:2:2105:28646:24267:GTCAC_ATACG	forward	158	WWD005546_RVS_scaffold_3253	1	not classified	0	1
wwd005546	2025-08-03	A01506:290:H7GK3DRX7:2:2105:28646:24267:GTCAC_ATACG	reverse	158	WWD005546_RVS_scaffold_3253	1	not classified	0	1
wwd005546	2025-08-03	A01506:290:H7GK3DRX7:2:2107:10357:18427:CGAAT_ATACG	forward	244	WWD005546_RVS_scaffold_3253	1	not classified	1	1
wwd005546	2025-08-03	A01506:290:H7GK3DRX7:2:2104:23746:31250:CTTGG_GCTGT	forward	244	WWD005546_RVS_scaffold_3253	1	not classified	0	1
wwd005546	2025-08-03	A01506:290:H7GK3DRX7:2:2116:12780:19899:GCTGT_CTTGG	reverse	244	WWD005546_RVS_scaffold_3253	1	not classified	1	1
wwd005546	2025-08-03	A01506:290:H7GK3DRX7:2:2238:21612:17566:CTTGG_CCTGT	forward	244	WWD005546_RVS_scaffold_3253	1	not classified	20	0
wwd005546	2025-08-03	A01506:290:H7GK3DRX7:2:2104:23746:31250:CTTGG_GCTGT	reverse	243	WWD005546_RVS_scaffold_3253	1	not classified	0	1
wwd005546	2025-08-03	A01506:290:H7GK3DRX7:2:2116:12780:19899:GCTGT_CTTGG	forward	243	WWD005546_RVS_scaffold_3253	1	not classified	1	1
wwd005546	2025-08-03	A01506:290:H7GK3DRX7:2:2238:21612:17566:CTTGG_CCTGT	reverse	243	WWD005546_RVS_scaffold_3253	1	not classified	28	0
wwd005546	2025-08-03	A01506:290:H7GK3DRX7:2:2107:1362:21856:ACTAG_TTGGC	reverse	244	WWD005546_RVS_scaffold_3253	1	not classified	0	1
wwd005546	2025-08-03	A01506:290:H7GK3DRX7:2:2107:1362:21856:ACTAG_TTGGC	forward	244	WWD005546_RVS_scaffold_3253	1	not classified	0	1
wwd005546	2025-08-03	A01506:290:H7GK3DRX7:2:2140:20528:34162:CGGTT_TGTCG	reverse	130	WWD005546_RVS_scaffold_3253	1	not classified	0	1
wwd005546	2025-08-03	A01506:290:H7GK3DRX7:2:2140:20528:34162:CGGTT_TGTCG	forward	130	WWD005546_RVS_scaffold_3253	1	not classified	0	1
wwd005546	2025-08-03	A01506:290:H7GK3DRX7:2:2103:13313:1031:CNAAT_AGCAT	forward	244	WWD005954_RVS_scaffold_204	1	not classified	1	1
wwd005546	2025-08-03	A01506:290:H7GK3DRX7:2:2126:26576:18709:AGCAT_CGAAT	reverse	244	WWD005954_RVS_scaffold_204	1	not classified	1	1
wwd005546	2025-08-03	A01506:290:H7GK3DRX7:2:2103:23348:22420:GCATA_CACTG	forward	243	WWD005954_RVS_scaffold_204	1	not classified	0	1
wwd005546	2025-08-03	A01506:290:H7GK3DRX7:2:2103:13313:1031:CNAAT_AGCAT	reverse	244	WWD005954_RVS_scaffold_204	1	not classified	1	1
wwd005546	2025-08-03	A01506:290:H7GK3DRX7:2:2126:26576:18709:AGCAT_CGAAT	forward	244	WWD005954_RVS_scaffold_204	1	not classified	1	1
wwd005546	2025-08-03	A01506:290:H7GK3DRX7:2:2105:30300:24502:TCCTA_CAGAC	forward	244	WWD005954_RVS_scaffold_204	1	not classified	0	1
wwd005546	2025-08-03	A01506:290:H7GK3DRX7:2:2136:27805:10911:CAGAC_TCCTA	reverse	244	WWD005954_RVS_scaffold_204	1	not classified	0	1
wwd005546	2025-08-03	A01506:290:H7GK3DRX7:2:2103:23348:22420:GCATA_CACTG	reverse	243	WWD005954_RVS_scaffold_204	1	not classified	0	1
wwd005546	2025-08-03	A01506:290:H7GK3DRX7:2:2124:6922:36401:GCCAT_CGAAT	reverse	150	WWD005954_RVS_scaffold_204	1	not classified	1	1
wwd005546	2025-08-03	A01506:290:H7GK3DRX7:2:2124:6922:36401:GCCAT_CGAAT	forward	150	WWD005954_RVS_scaffold_204	1	not classified	1	1
wwd005546	2025-08-03	A01506:290:H7GK3DRX7:2:2136:27805:10911:CAGAC_TCCTA	forward	244	WWD005954_RVS_scaffold_204	1	not classified	24	1
wwd005546	2025-08-03	A01506:290:H7GK3DRX7:2:2105:30300:24502:TCCTA_CAGAC	reverse	242	WWD005954_RVS_scaffold_204	1	not classified	4	1
wwd005546	2025-08-03	A01506:290:H7GK3DRX7:2:2112:25346:35211:GTGTC_CGTGT	reverse	186	WWD005954_RVS_scaffold_204	1	not classified	12	0
wwd005546	2025-08-03	A01506:290:H7GK3DRX7:2:2112:25346:35211:GTGTC_CGTGT	forward	186	WWD005954_RVS_scaffold_204	1	not classified	15	0
wwd005546	2025-08-03	A01506:290:H7GK3DRX7:2:2124:3938:14450:TACGA_GCTGT	forward	243	WWD005954_RVS_scaffold_204	1	not classified	6	1
wwd005546	2025-08-03	A01506:290:H7GK3DRX7:2:2124:3938:14450:TACGA_GCTGT	reverse	244	WWD005954_RVS_scaffold_204	1	not classified	1	1
wwd005546	2025-08-03	A01506:290:H7GK3DRX7:2:2120:21459:25817:GCTGT_TACGA	reverse	244	WWD005954_RVS_scaffold_204	1	not classified	0	0
wwd005546	2025-08-03	A01506:290:H7GK3DRX7:2:2120:21459:25817:GCTGT_TACGA	forward	243	WWD005954_RVS_scaffold_204	1	not classified	1	1
wwd005546	2025-08-03	A01506:290:H7GK3DRX7:2:2104:2184:1110:TGTCG_CACTG	reverse	244	WWD005954_RVS_scaffold_204	1	not classified	12	1
wwd005546	2025-08-03	A01506:290:H7GK3DRX7:2:2106:13214:11537:CACTG_TGTCG	forward	244	WWD005954_RVS_scaffold_204	1	not classified	11	1
wwd005546	2025-08-03	A01506:290:H7GK3DRX7:2:2247:32949:36354:CACTG_TGTCG	forward	244	WWD005954_RVS_scaffold_204	1	not classified	11	1
wwd005546	2025-08-03	A01506:290:H7GK3DRX7:2:2247:32949:36354:CACTG_TGTCG	reverse	243	WWD005954_RVS_scaffold_204	1	not classified	1	1
wwd005546	2025-08-03	A01506:290:H7GK3DRX7:2:2104:2184:1110:TGTCG_CACTG	forward	243	WWD005954_RVS_scaffold_204	1	not classified	0	1
wwd005546	2025-08-03	A01506:290:H7GK3DRX7:2:2106:13214:11537:CACTG_TGTCG	reverse	243	WWD005954_RVS_scaffold_204	1	not classified	0	1
wwd005546	2025-08-03	A01506:290:H7GK3DRX7:2:2105:31593:26522:GCTAA_CTTGG	reverse	222	WWD005954_RVS_scaffold_204	1	not classified	20	0
wwd005546	2025-08-03	A01506:290:H7GK3DRX7:2:2106:16034:13103:CTTGG_GCTAA	forward	222	WWD005954_RVS_scaffold_204	1	not classified	20	0
wwd005546	2025-08-03	A01506:290:H7GK3DRX7:2:2105:31593:26522:GCTAA_CTTGG	forward	222	WWD005954_RVS_scaffold_204	1	not classified	20	0
wwd005546	2025-08-03	A01506:290:H7GK3DRX7:2:2106:16034:13103:CTTGG_GCTAA	reverse	222	WWD005954_RVS_scaffold_204	1	not classified	20	0
wwd005546	2025-08-03	A01506:290:H7GK3DRX7:2:2173:13648:30295:TGTCG_TGTCG	forward	242	WWD005954_RVS_scaffold_204	1	not classified	0	0
wwd005546	2025-08-03	A01506:290:H7GK3DRX7:2:2173:13648:30295:TGTCG_TGTCG	reverse	244	WWD005954_RVS_scaffold_204	1	not classified	0	1
wwd005546	2025-08-03	A01506:290:H7GK3DRX7:2:2106:29722:1235:CGTGT_CATGA	reverse	244	WWD005954_RVS_scaffold_204	1	not classified	0	0
wwd005546	2025-08-03	A01506:290:H7GK3DRX7:2:2117:22453:32268:CATGA_CGTGT	forward	244	WWD005954_RVS_scaffold_204	1	not classified	0	0
wwd005546	2025-08-03	A01506:290:H7GK3DRX7:2:2106:28673:5619:TCGTG_CTTGG	forward	175	WWD005954_RVS_scaffold_204	1	not classified	0	1
wwd005546	2025-08-03	A01506:290:H7GK3DRX7:2:2108:9073:7028:CTTGG_TCGTG	reverse	175	WWD005954_RVS_scaffold_204	1	not classified	0	1
wwd005546	2025-08-03	A01506:290:H7GK3DRX7:2:2106:28673:5619:TCGTG_CTTGG	reverse	175	WWD005954_RVS_scaffold_204	1	not classified	0	1
wwd005546	2025-08-03	A01506:290:H7GK3DRX7:2:2108:9073:7028:CTTGG_TCGTG	forward	175	WWD005954_RVS_scaffold_204	1	not classified	0	1
wwd005546	2025-08-03	A01506:290:H7GK3DRX7:2:2208:20546:2816:CGGTT_TTGGC	forward	244	WWD005954_RVS_scaffold_204	1	not classified	0	0
wwd005546	2025-08-03	A01506:290:H7GK3DRX7:2:2208:20546:2816:CGGTT_TTGGC	reverse	241	WWD005954_RVS_scaffold_204	1	not classified	0	1
wwd005546	2025-08-03	A01506:290:H7GK3DRX7:2:2106:29722:1235:CGTGT_CATGA	forward	244	WWD005954_RVS_scaffold_204	1	not classified	30	0
wwd005546	2025-08-03	A01506:290:H7GK3DRX7:2:2117:22453:32268:CATGA_CGTGT	reverse	244	WWD005954_RVS_scaffold_204	1	not classified	30	0
wwd005546	2025-08-03	A01506:290:H7GK3DRX7:2:2141:3613:16986:ACAAC_AGTAC	forward	204	WWD005954_RVS_scaffold_204	1	not classified	1	1
wwd005546	2025-08-03	A01506:290:H7GK3DRX7:2:2210:15772:14246:AGTAC_ACAAC	reverse	204	WWD005954_RVS_scaffold_204	1	not classified	1	1
wwd005546	2025-08-03	A01506:290:H7GK3DRX7:2:2141:3613:16986:ACAAC_AGTAC	reverse	204	WWD005954_RVS_scaffold_204	1	not classified	1	1
wwd005546	2025-08-03	A01506:290:H7GK3DRX7:2:2210:15772:14246:AGTAC_ACAAC	forward	204	WWD005954_RVS_scaffold_204	1	not classified	1	1
wwd005546	2025-08-03	A01506:290:H7GK3DRX7:2:2105:24252:7952:CATGA_AAGGA	forward	243	WWD005954_RVS_scaffold_204	1	not classified	0	0
wwd005546	2025-08-03	A01506:290:H7GK3DRX7:2:2105:24252:7952:CATGA_AAGGA	reverse	243	WWD005954_RVS_scaffold_204	1	not classified	0	1
wwd005546	2025-08-03	A01506:290:H7GK3DRX7:2:2102:2040:20181:CGAAT_CGAAT	forward	242	WWD005954_RVS_scaffold_204	1	not classified	23	0
wwd005546	2025-08-03	A01506:290:H7GK3DRX7:2:2240:17743:24455:CGAAT_CGAAT	reverse	242	WWD005954_RVS_scaffold_204	1	not classified	25	0
wwd005546	2025-08-03	A01506:290:H7GK3DRX7:2:2102:2040:20181:CGAAT_CGAAT	reverse	242	WWD005954_RVS_scaffold_204	1	not classified	26	0
wwd005546	2025-08-03	A01506:290:H7GK3DRX7:2:2240:17743:24455:CGAAT_CGAAT	forward	242	WWD005954_RVS_scaffold_204	1	not classified	25	0
wwd005546	2025-08-03	A01506:290:H7GK3DRX7:2:2178:22218:14575:AAGGA_TCCTA	reverse	222	WWD005954_RVS_scaffold_204	1	not classified	0	1
wwd005546	2025-08-03	A01506:290:H7GK3DRX7:2:2178:22218:14575:AAGGA_TCCTA	forward	222	WWD005954_RVS_scaffold_204	1	not classified	0	1
wwd005546	2025-08-03	A01506:290:H7GK3DRX7:2:2112:3215:3208:GCTAA_GCTGT	reverse	94	WWD005954_RVS_scaffold_204	1	not classified	4	0
wwd005546	2025-08-03	A01506:290:H7GK3DRX7:2:2146:31819:1986:GCTGT_GCTAA	forward	94	WWD005954_RVS_scaffold_204	1	not classified	4	0
wwd005546	2025-08-03	A01506:290:H7GK3DRX7:2:2112:3215:3208:GCTAA_GCTGT	forward	94	WWD005954_RVS_scaffold_204	1	not classified	4	0
wwd005546	2025-08-03	A01506:290:H7GK3DRX7:2:2146:31819:1986:GCTGT_GCTAA	reverse	94	WWD005954_RVS_scaffold_204	1	not classified	4	0
wwd005546	2025-08-03	A01506:290:H7GK3DRX7:2:2140:6225:30373:GCATA_AATGC	forward	243	WWD005954_RVS_scaffold_204	1	not classified	0	1
wwd005546	2025-08-03	A01506:290:H7GK3DRX7:2:2171:9932:35978:CGATA_TCGTG	reverse	181	WWD005954_RVS_scaffold_204	1	not classified	6	1
wwd005546	2025-08-03	A01506:290:H7GK3DRX7:2:2171:9932:35978:CGATA_TCGTG	forward	181	WWD005954_RVS_scaffold_204	1	not classified	6	1
wwd005546	2025-08-03	A01506:290:H7GK3DRX7:2:2145:13494:22858:GTCAC_GCTGT	forward	244	WWD005954_RVS_scaffold_204	1	not classified	0	1
wwd005546	2025-08-03	A01506:290:H7GK3DRX7:2:2145:13141:29637:GCTGT_GTCAC	reverse	244	WWD005954_RVS_scaffold_204	1	not classified	0	1
wwd005546	2025-08-03	A01506:290:H7GK3DRX7:2:2212:30129:21042:TTGGC_TCGTG	reverse	244	WWD005954_RVS_scaffold_204	1	not classified	0	1
wwd005546	2025-08-03	A01506:290:H7GK3DRX7:2:2103:22128:9909:ACTAG_TGTCG	reverse	244	WWD005954_RVS_scaffold_204	1	not classified	0	1
wwd005546	2025-08-03	A01506:290:H7GK3DRX7:2:2275:7446:27853:CGATA_TCCTA	forward	139	WWD005954_RVS_scaffold_204	1	not classified	0	1
wwd005546	2025-08-03	A01506:290:H7GK3DRX7:2:2275:7446:27853:CGATA_TCCTA	reverse	139	WWD005954_RVS_scaffold_204	1	not classified	0	1
wwd005546	2025-08-03	A01506:290:H7GK3DRX7:2:2145:13494:22858:GTCAC_GCTGT	reverse	243	WWD005954_RVS_scaffold_204	1	not classified	0	1
wwd005546	2025-08-03	A01506:290:H7GK3DRX7:2:2145:13141:29637:GCTGT_GTCAC	forward	243	WWD005954_RVS_scaffold_204	1	not classified	0	1
wwd005546	2025-08-03	A01506:290:H7GK3DRX7:2:2212:30129:21042:TTGGC_TCGTG	forward	244	WWD005954_RVS_scaffold_204	1	not classified	0	1
wwd005546	2025-08-03	A01506:290:H7GK3DRX7:2:2140:6225:30373:GCATA_AATGC	reverse	244	WWD005954_RVS_scaffold_204	1	not classified	0	1
wwd005546	2025-08-03	A01506:290:H7GK3DRX7:2:2103:22128:9909:ACTAG_TGTCG	forward	243	WWD005954_RVS_scaffold_204	1	not classified	0	1
wwd005546	2025-08-03	A01506:290:H7GK3DRX7:2:2112:14217:16783:GTGTC_TTGGC	reverse	194	WWD005954_RVS_scaffold_204	1	not classified	0	1
wwd005546	2025-08-03	A01506:290:H7GK3DRX7:2:2112:14217:16783:GTGTC_TTGGC	forward	194	WWD005954_RVS_scaffold_204	1	not classified	0	1
wwd005546	2025-08-03	A01506:290:H7GK3DRX7:2:2137:29342:34334:AAGGA_CGGTT	reverse	202	WWD005954_RVS_scaffold_204	1	not classified	0	1
wwd005546	2025-08-03	A01506:290:H7GK3DRX7:2:2137:29342:34334:AAGGA_CGGTT	forward	202	WWD005954_RVS_scaffold_204	1	not classified	0	1
wwd005546	2025-08-03	A01506:290:H7GK3DRX7:2:2107:6786:10363:GCATA_CGTGT	reverse	160	WWD005954_RVS_scaffold_204	1	not classified	0	1
wwd005546	2025-08-03	A01506:290:H7GK3DRX7:2:2107:6786:10363:GCATA_CGTGT	forward	160	WWD005954_RVS_scaffold_204	1	not classified	0	1
wwd005546	2025-08-03	A01506:290:H7GK3DRX7:2:2113:13910:17096:CGATA_TTGGC	reverse	172	WWD005954_RVS_scaffold_204	1	not classified	9	0
wwd005546	2025-08-03	A01506:290:H7GK3DRX7:2:2113:13910:17096:CGATA_TTGGC	forward	172	WWD005954_RVS_scaffold_204	1	not classified	9	0
wwd005546	2025-08-03	A01506:290:H7GK3DRX7:2:2114:23484:28385:GCTAA_ACAAC	reverse	183	WWD005954_RVS_scaffold_204	1	not classified	0	1
wwd005546	2025-08-03	A01506:290:H7GK3DRX7:2:2114:23484:28385:GCTAA_ACAAC	forward	183	WWD005954_RVS_scaffold_204	1	not classified	0	1
wwd005546	2025-08-03	A01506:290:H7GK3DRX7:2:2109:8974:28557:TGTCG_CGGTT	forward	130	WWD005954_RVS_scaffold_204	1	not classified	0	1
wwd005546	2025-08-03	A01506:290:H7GK3DRX7:2:2109:8974:28557:TGTCG_CGGTT	reverse	130	WWD005954_RVS_scaffold_204	1	not classified	0	1
wwd005956	2025-08-05	LH00904:15:23CTHFLT3:1:1101:3921:9102:AACAC_AATGC	reverse	143	WWD005544_RVS_scaffold_1592	1	not classified	1	0
wwd005956	2025-08-05	LH00904:15:23CTHFLT3:1:1121:14544:8574:AATGC_AACAC	forward	143	WWD005544_RVS_scaffold_1592	1	not classified	1	0
wwd005956	2025-08-05	LH00904:15:23CTHFLT3:1:1101:3921:9102:AACAC_AATGC	forward	143	WWD005544_RVS_scaffold_1592	1	not classified	21	0
wwd005956	2025-08-05	LH00904:15:23CTHFLT3:1:1121:14544:8574:AATGC_AACAC	reverse	143	WWD005544_RVS_scaffold_1592	1	not classified	21	0
wwd005957	2025-08-06	LH00904:15:23CTHFLT3:1:1115:45459:15684:GCCAT_GTCAC	reverse	84	1_EPI_ISL_16641800	1	H16N3	1	1
wwd005957	2025-08-06	LH00904:15:23CTHFLT3:1:1115:45459:15684:GCCAT_GTCAC	forward	84	1_EPI_ISL_16641800	1	H16N3	1	1
wwd005957	2025-08-06	LH00904:15:23CTHFLT3:5:2121:25305:18278:CTTGG_TACGA	reverse	144	CY005008.1	1	H8N4	0	0
wwd005957	2025-08-06	LH00904:15:23CTHFLT3:5:2121:25305:18278:CTTGG_TACGA	forward	144	CY005008.1	1	H8N4	7	2
wwd005957	2025-08-06	LH00904:15:23CTHFLT3:1:1101:39616:6236:GTCGT_ATACG	forward	142	CY117476.1	1	H2N9	9	0
wwd005957	2025-08-06	LH00904:15:23CTHFLT3:1:1101:39616:6236:GTCGT_ATACG	reverse	144	CY117476.1	1	H2N9	0	0
wwd005957	2025-08-06	LH00904:15:23CTHFLT3:1:1104:17549:9775:ATACG_GTCGT	reverse	142	CY117476.1	1	H2N9	10	0
wwd005957	2025-08-06	LH00904:15:23CTHFLT3:1:1104:17549:9775:ATACG_GTCGT	forward	144	CY117476.1	1	H2N9	0	0
wwd005957	2025-08-06	LH00904:15:23CTHFLT3:4:2113:50304:6909:GTCGT_ATACG	forward	142	CY117476.1	1	H2N9	9	0
wwd005957	2025-08-06	LH00904:15:23CTHFLT3:8:1109:33441:23562:ATACG_ATCGC	reverse	142	CY117476.1	1	H2N9	12	2
wwd005957	2025-08-06	LH00904:15:23CTHFLT3:4:2113:50304:6909:GTCGT_ATACG	reverse	144	CY117476.1	1	H2N9	21	0
wwd005957	2025-08-06	LH00904:15:23CTHFLT3:8:1109:33441:23562:ATACG_ATCGC	forward	144	CY117476.1	1	H2N9	16	2
wwd005957	2025-08-06	LH00904:15:23CTHFLT3:1:1101:52097:5436:CATGA_CGAAT	reverse	142	KY551204.1	1	H7N3	4	0
wwd005957	2025-08-06	LH00904:15:23CTHFLT3:1:1105:35410:13842:CGAAT_CATGA	forward	142	KY551204.1	1	H7N3	4	0
wwd005957	2025-08-06	LH00904:15:23CTHFLT3:2:1243:27284:15652:CATGA_CGAAT	reverse	142	KY551204.1	1	H7N3	4	0
wwd005957	2025-08-06	LH00904:15:23CTHFLT3:5:2173:42713:9455:CGACT_CATGA	forward	142	KY551204.1	1	H7N3	5	3
wwd005957	2025-08-06	LH00904:15:23CTHFLT3:1:1101:45949:1608:CTTGG_TACGA	reverse	144	KY551204.1	1	H7N3	0	0
wwd005957	2025-08-06	LH00904:15:23CTHFLT3:1:1101:45949:1608:CTTGG_TACGA	forward	144	KY551204.1	1	H7N3	7	4
wwd005957	2025-08-06	LH00904:15:23CTHFLT3:2:1243:27284:15652:CATGA_CGAAT	forward	144	KY551204.1	1	H7N3	9	0
wwd005957	2025-08-06	LH00904:15:23CTHFLT3:1:1101:52097:5436:CATGA_CGAAT	forward	144	KY551204.1	1	H7N3	8	0
wwd005957	2025-08-06	LH00904:15:23CTHFLT3:1:1105:35410:13842:CGAAT_CATGA	reverse	144	KY551204.1	1	H7N3	8	0
wwd005957	2025-08-06	LH00904:15:23CTHFLT3:5:2173:42713:9455:CGACT_CATGA	reverse	144	KY551204.1	1	H7N3	12	3
wwd005957	2025-08-06	LH00904:15:23CTHFLT3:1:1102:1693:17189:TCGTG_TGTCG	reverse	143	WWD005544_RVS_scaffold_1592	1	not classified	8	0
wwd005957	2025-08-06	LH00904:15:23CTHFLT3:1:1106:19185:23018:ATCTC_GTGTC	reverse	144	WWD005544_RVS_scaffold_1592	1	not classified	0	1
wwd005957	2025-08-06	LH00904:15:23CTHFLT3:1:1106:19185:23018:ATCTC_GTGTC	forward	144	WWD005544_RVS_scaffold_1592	1	not classified	1	1
wwd005957	2025-08-06	LH00904:15:23CTHFLT3:1:1102:1693:17189:TCGTG_TGTCG	forward	144	WWD005544_RVS_scaffold_1592	1	not classified	1	0
wwd005957	2025-08-06	LH00904:15:23CTHFLT3:1:1102:32156:13266:CGAAT_GTCAC	forward	144	WWD005544_RVS_scaffold_1592	1	not classified	1	1
wwd005957	2025-08-06	LH00904:15:23CTHFLT3:1:1103:34162:5884:GTCAC_CGAAT	reverse	144	WWD005544_RVS_scaffold_1592	1	not classified	1	1
wwd005957	2025-08-06	LH00904:15:23CTHFLT3:1:1102:32156:13266:CGAAT_GTCAC	reverse	144	WWD005544_RVS_scaffold_1592	1	not classified	0	1
wwd005957	2025-08-06	LH00904:15:23CTHFLT3:1:1103:34162:5884:GTCAC_CGAAT	forward	144	WWD005544_RVS_scaffold_1592	1	not classified	0	1
wwd005957	2025-08-06	LH00904:15:23CTHFLT3:1:1102:31416:17461:CACTG_CAGTA	forward	144	WWD005544_RVS_scaffold_1592	1	not classified	0	1
wwd005957	2025-08-06	LH00904:15:23CTHFLT3:2:2122:15755:26204:CACTG_CCGTC	forward	144	WWD005544_RVS_scaffold_1592	1	not classified	2	1
wwd005957	2025-08-06	LH00904:15:23CTHFLT3:5:2290:39912:25932:CACTG_CCGTC	forward	144	WWD005544_RVS_scaffold_1592	1	not classified	1	1
wwd005957	2025-08-06	LH00904:15:23CTHFLT3:5:2290:39912:25932:CACTG_CCGTC	reverse	144	WWD005544_RVS_scaffold_1592	1	not classified	0	0
wwd005957	2025-08-06	LH00904:15:23CTHFLT3:8:2285:42538:18662:CACTG_CAGTC	forward	144	WWD005544_RVS_scaffold_1592	1	not classified	0	1
wwd005957	2025-08-06	LH00904:15:23CTHFLT3:1:1104:26313:5708:GTCAC_GCCAT	forward	84	WWD005544_RVS_scaffold_1592	1	not classified	1	1
wwd005957	2025-08-06	LH00904:15:23CTHFLT3:1:1104:26313:5708:GTCAC_GCCAT	reverse	84	WWD005544_RVS_scaffold_1592	1	not classified	1	1
wwd005957	2025-08-06	LH00904:15:23CTHFLT3:8:2251:35660:2297:TGTCG_ATCAT	reverse	97	WWD005544_RVS_scaffold_1592	1	not classified	16	0
wwd005957	2025-08-06	LH00904:15:23CTHFLT3:6:2214:14914:4603:GTGAG_TGTCG	reverse	90	WWD005544_RVS_scaffold_1592	1	not classified	2	1
wwd005957	2025-08-06	LH00904:15:23CTHFLT3:8:2251:35660:2297:TGTCG_ATCAT	forward	97	WWD005544_RVS_scaffold_1592	1	not classified	5	1
wwd005957	2025-08-06	LH00904:15:23CTHFLT3:6:2214:14914:4603:GTGAG_TGTCG	forward	90	WWD005544_RVS_scaffold_1592	1	not classified	0	1
wwd005957	2025-08-06	LH00904:15:23CTHFLT3:1:1103:37083:3162:GCCAT_TGTCG	forward	144	WWD005544_RVS_scaffold_1592	1	not classified	0	1
wwd005957	2025-08-06	LH00904:15:23CTHFLT3:8:2116:36140:7325:TGTCG_GGAGG	reverse	144	WWD005544_RVS_scaffold_1592	1	not classified	2	1
wwd005957	2025-08-06	LH00904:15:23CTHFLT3:1:1102:24861:2105:CATGA_GCTAA	forward	143	WWD005544_RVS_scaffold_1592	1	not classified	0	1
wwd005957	2025-08-06	LH00904:15:23CTHFLT3:1:1157:43684:12641:TGTCG_ACAAC	reverse	144	WWD005544_RVS_scaffold_1592	1	not classified	0	1
wwd005957	2025-08-06	LH00904:15:23CTHFLT3:6:2278:50729:25067:TGTCG_ACAAA	reverse	144	WWD005544_RVS_scaffold_1592	1	not classified	7	0
wwd005957	2025-08-06	LH00904:15:23CTHFLT3:1:1112:35040:2601:ATACG_AGCAT	forward	139	WWD005544_RVS_scaffold_1592	1	not classified	0	0
wwd005957	2025-08-06	LH00904:15:23CTHFLT3:1:1144:9542:24090:TCGTG_TCGTG	reverse	143	WWD005544_RVS_scaffold_1592	1	not classified	1	1
wwd005957	2025-08-06	LH00904:15:23CTHFLT3:1:1112:35040:2601:ATACG_AGCAT	reverse	139	WWD005544_RVS_scaffold_1592	1	not classified	1	1
wwd005957	2025-08-06	LH00904:15:23CTHFLT3:1:1102:31416:17461:CACTG_CAGTA	reverse	144	WWD005544_RVS_scaffold_1592	1	not classified	0	1
wwd005957	2025-08-06	LH00904:15:23CTHFLT3:2:2122:15755:26204:CACTG_CCGTC	reverse	144	WWD005544_RVS_scaffold_1592	1	not classified	4	1
wwd005957	2025-08-06	LH00904:15:23CTHFLT3:8:2285:42538:18662:CACTG_CAGTC	reverse	144	WWD005544_RVS_scaffold_1592	1	not classified	8	1
wwd005957	2025-08-06	LH00904:15:23CTHFLT3:1:1157:43684:12641:TGTCG_ACAAC	forward	143	WWD005544_RVS_scaffold_1592	1	not classified	11	1
wwd005957	2025-08-06	LH00904:15:23CTHFLT3:6:2278:50729:25067:TGTCG_ACAAA	forward	143	WWD005544_RVS_scaffold_1592	1	not classified	12	0
wwd005957	2025-08-06	LH00904:15:23CTHFLT3:1:1144:9542:24090:TCGTG_TCGTG	forward	144	WWD005544_RVS_scaffold_1592	1	not classified	0	1
wwd005957	2025-08-06	LH00904:15:23CTHFLT3:1:1102:24861:2105:CATGA_GCTAA	reverse	144	WWD005544_RVS_scaffold_1592	1	not classified	0	1
wwd005957	2025-08-06	LH00904:15:23CTHFLT3:5:1233:33468:10640:CAGTA_GGGTA	forward	144	WWD005544_RVS_scaffold_1592	1	not classified	2	1
wwd005957	2025-08-06	LH00904:15:23CTHFLT3:1:1101:27256:22201:CGAAT_TTGGC	reverse	144	WWD005544_RVS_scaffold_1592	1	not classified	1	1
wwd005957	2025-08-06	LH00904:15:23CTHFLT3:1:1101:27256:22201:CGAAT_TTGGC	forward	144	WWD005544_RVS_scaffold_1592	1	not classified	0	0
wwd005957	2025-08-06	LH00904:15:23CTHFLT3:1:1107:34060:10448:TTGGC_CGAAT	forward	144	WWD005544_RVS_scaffold_1592	1	not classified	1	1
wwd005957	2025-08-06	LH00904:15:23CTHFLT3:1:1107:34060:10448:TTGGC_CGAAT	reverse	144	WWD005544_RVS_scaffold_1592	1	not classified	0	0
wwd005957	2025-08-06	LH00904:15:23CTHFLT3:1:1177:43582:13394:TGTCG_GGGGG	reverse	144	WWD005544_RVS_scaffold_1592	1	not classified	0	0
wwd005957	2025-08-06	LH00904:15:23CTHFLT3:1:1103:37083:3162:GCCAT_TGTCG	reverse	144	WWD005544_RVS_scaffold_1592	1	not classified	0	1
wwd005957	2025-08-06	LH00904:15:23CTHFLT3:1:1177:43582:13394:TGTCG_GGGGG	forward	144	WWD005544_RVS_scaffold_1592	1	not classified	0	1
wwd005957	2025-08-06	LH00904:15:23CTHFLT3:8:2116:36140:7325:TGTCG_GGAGG	forward	144	WWD005544_RVS_scaffold_1592	1	not classified	0	1
wwd005957	2025-08-06	LH00904:15:23CTHFLT3:1:1117:38988:5916:GTGAG_AGCAT	forward	144	WWD005544_RVS_scaffold_1592	1	not classified	2	1
wwd005957	2025-08-06	LH00904:15:23CTHFLT3:1:2131:6408:26829:GTGAG_ATCCT	forward	144	WWD005544_RVS_scaffold_1592	1	not classified	5	1
wwd005957	2025-08-06	LH00904:15:23CTHFLT3:5:1233:33468:10640:CAGTA_GGGTA	reverse	144	WWD005544_RVS_scaffold_1592	1	not classified	2	1
wwd005957	2025-08-06	LH00904:15:23CTHFLT3:1:1125:5299:29551:GTGAG_AGCAT	forward	114	WWD005546_RVS_scaffold_3253	1	not classified	0	1
wwd005957	2025-08-06	LH00904:15:23CTHFLT3:1:1125:5299:29551:GTGAG_AGCAT	reverse	114	WWD005546_RVS_scaffold_3253	1	not classified	0	1
wwd005957	2025-08-06	LH00904:15:23CTHFLT3:1:1101:51191:28782:CAGTA_GCATA	reverse	144	WWD005954_RVS_scaffold_204	1	not classified	0	1
wwd005957	2025-08-06	LH00904:15:23CTHFLT3:2:2231:36908:7341:CAGTA_GCATC	reverse	144	WWD005954_RVS_scaffold_204	1	not classified	6	1
wwd005957	2025-08-06	LH00904:15:23CTHFLT3:1:1104:41974:2345:AGCAT_GTGAG	reverse	144	WWD005954_RVS_scaffold_204	1	not classified	2	1
wwd005957	2025-08-06	LH00904:15:23CTHFLT3:1:1103:5299:16484:TGTCG_GCCAT	forward	144	WWD005954_RVS_scaffold_204	1	not classified	0	1
wwd005957	2025-08-06	LH00904:15:23CTHFLT3:4:1175:23299:11472:TGTCG_GGGGG	forward	144	WWD005954_RVS_scaffold_204	1	not classified	0	1
wwd005957	2025-08-06	LH00904:15:23CTHFLT3:1:1231:40892:1753:TTGGC_CGAAT	reverse	144	WWD005954_RVS_scaffold_204	1	not classified	0	0
wwd005957	2025-08-06	LH00904:15:23CTHFLT3:2:2206:12168:24667:TTGGC_CGAAT	reverse	144	WWD005954_RVS_scaffold_204	1	not classified	0	0
wwd005957	2025-08-06	LH00904:15:23CTHFLT3:1:1231:40892:1753:TTGGC_CGAAT	forward	144	WWD005954_RVS_scaffold_204	1	not classified	1	1
wwd005957	2025-08-06	LH00904:15:23CTHFLT3:2:2206:12168:24667:TTGGC_CGAAT	forward	144	WWD005954_RVS_scaffold_204	1	not classified	1	1
wwd005957	2025-08-06	LH00904:15:23CTHFLT3:1:1101:51191:28782:CAGTA_GCATA	forward	144	WWD005954_RVS_scaffold_204	1	not classified	0	1
wwd005957	2025-08-06	LH00904:15:23CTHFLT3:2:2231:36908:7341:CAGTA_GCATC	forward	144	WWD005954_RVS_scaffold_204	1	not classified	0	1
wwd005957	2025-08-06	LH00904:15:23CTHFLT3:2:1178:4633:11552:CATGA_TCTCA	reverse	144	WWD005954_RVS_scaffold_204	1	not classified	8	1
wwd005957	2025-08-06	LH00904:15:23CTHFLT3:1:1104:41974:2345:AGCAT_GTGAG	forward	144	WWD005954_RVS_scaffold_204	1	not classified	0	1
wwd005957	2025-08-06	LH00904:15:23CTHFLT3:1:1117:38988:5916:GTGAG_AGCAT	reverse	144	WWD005954_RVS_scaffold_204	1	not classified	0	1
wwd005957	2025-08-06	LH00904:15:23CTHFLT3:1:2131:6408:26829:GTGAG_ATCCT	reverse	144	WWD005954_RVS_scaffold_204	1	not classified	5	1
wwd005957	2025-08-06	LH00904:15:23CTHFLT3:1:1190:37952:17413:TCGTG_TCGTG	reverse	144	WWD005954_RVS_scaffold_204	1	not classified	0	1
wwd005957	2025-08-06	LH00904:15:23CTHFLT3:2:2268:52079:8670:CACTG_GGGGG	reverse	144	WWD005954_RVS_scaffold_204	1	not classified	35	0
wwd005957	2025-08-06	LH00904:15:23CTHFLT3:1:1115:41364:26204:ACAAC_TGTCG	reverse	143	WWD005954_RVS_scaffold_204	1	not classified	11	1
wwd005957	2025-08-06	LH00904:15:23CTHFLT3:1:1190:37952:17413:TCGTG_TCGTG	forward	143	WWD005954_RVS_scaffold_204	1	not classified	0	1
wwd005957	2025-08-06	LH00904:15:23CTHFLT3:1:1106:22513:18950:AGCAT_ATACG	forward	139	WWD005954_RVS_scaffold_204	1	not classified	1	1
wwd005957	2025-08-06	LH00904:15:23CTHFLT3:1:1106:22513:18950:AGCAT_ATACG	reverse	139	WWD005954_RVS_scaffold_204	1	not classified	0	0
wwd005957	2025-08-06	LH00904:15:23CTHFLT3:1:1115:41364:26204:ACAAC_TGTCG	forward	144	WWD005954_RVS_scaffold_204	1	not classified	0	1
wwd005957	2025-08-06	LH00904:15:23CTHFLT3:2:1178:4633:11552:CATGA_TCTCA	forward	143	WWD005954_RVS_scaffold_204	1	not classified	2	1
wwd005957	2025-08-06	LH00904:15:23CTHFLT3:1:1103:5299:16484:TGTCG_GCCAT	reverse	144	WWD005954_RVS_scaffold_204	1	not classified	0	1
wwd005957	2025-08-06	LH00904:15:23CTHFLT3:4:1175:23299:11472:TGTCG_GGGGG	reverse	144	WWD005954_RVS_scaffold_204	1	not classified	8	1
wwd005957	2025-08-06	LH00904:15:23CTHFLT3:1:1101:28994:11248:GTGAG_TGTCG	forward	90	WWD005954_RVS_scaffold_204	1	not classified	0	1
wwd005957	2025-08-06	LH00904:15:23CTHFLT3:1:1105:11059:13874:TGTCG_GTGAG	reverse	90	WWD005954_RVS_scaffold_204	1	not classified	1	1
wwd005957	2025-08-06	LH00904:15:23CTHFLT3:1:1101:28994:11248:GTGAG_TGTCG	reverse	90	WWD005954_RVS_scaffold_204	1	not classified	0	1
wwd005957	2025-08-06	LH00904:15:23CTHFLT3:1:1105:11059:13874:TGTCG_GTGAG	forward	90	WWD005954_RVS_scaffold_204	1	not classified	1	1
wwd005957	2025-08-06	LH00904:15:23CTHFLT3:1:1106:40652:15331:AATGC_TCCTA	forward	144	WWD005954_RVS_scaffold_204	1	not classified	0	1
wwd005957	2025-08-06	LH00904:15:23CTHFLT3:1:1106:40652:15331:AATGC_TCCTA	reverse	144	WWD005954_RVS_scaffold_204	1	not classified	0	0
wwd005957	2025-08-06	LH00904:15:23CTHFLT3:1:1194:49416:5820:TCCTA_AATGC	reverse	144	WWD005954_RVS_scaffold_204	1	not classified	0	1
wwd005957	2025-08-06	LH00904:15:23CTHFLT3:1:1194:49416:5820:TCCTA_AATGC	forward	144	WWD005954_RVS_scaffold_204	1	not classified	0	0
wwd005957	2025-08-06	LH00904:15:23CTHFLT3:2:2268:52079:8670:CACTG_GGGGG	forward	144	WWD005954_RVS_scaffold_204	1	not classified	0	0
wwd005957	2025-08-06	LH00904:15:23CTHFLT3:6:1142:49074:9743:CGAAT_GTCAC	reverse	144	WWD005954_RVS_scaffold_204	1	not classified	0	1
wwd005957	2025-08-06	LH00904:15:23CTHFLT3:6:1142:49074:9743:CGAAT_GTCAC	forward	144	WWD005954_RVS_scaffold_204	1	not classified	5	1
wwd005957	2025-08-06	LH00904:15:23CTHFLT3:1:1101:18667:6556:TGTCG_TCGTG	reverse	144	WWD005954_RVS_scaffold_204	1	not classified	1	0
wwd005957	2025-08-06	LH00904:15:23CTHFLT3:1:2255:35761:1801:TCGTG_CGCCG	forward	144	WWD005954_RVS_scaffold_204	1	not classified	3	0
wwd005957	2025-08-06	LH00904:15:23CTHFLT3:1:1118:38516:8078:GTGTC_ATCTC	reverse	144	WWD005954_RVS_scaffold_204	1	not classified	1	1
wwd005957	2025-08-06	LH00904:15:23CTHFLT3:5:2295:11521:17461:GTGTC_ATCTC	reverse	144	WWD005954_RVS_scaffold_204	1	not classified	5	1
wwd005957	2025-08-06	LH00904:15:23CTHFLT3:1:1118:38516:8078:GTGTC_ATCTC	forward	144	WWD005954_RVS_scaffold_204	1	not classified	0	1
wwd005957	2025-08-06	LH00904:15:23CTHFLT3:5:2295:11521:17461:GTGTC_ATCTC	forward	144	WWD005954_RVS_scaffold_204	1	not classified	1	1
wwd005957	2025-08-06	LH00904:15:23CTHFLT3:1:1101:18667:6556:TGTCG_TCGTG	forward	143	WWD005954_RVS_scaffold_204	1	not classified	8	0
wwd005957	2025-08-06	LH00904:15:23CTHFLT3:1:2255:35761:1801:TCGTG_CGCCG	reverse	143	WWD005954_RVS_scaffold_204	1	not classified	22	0
wwd005957	2025-08-06	LH00904:15:23CTHFLT3:1:1123:30593:6012:AAGGA_CTTGG	reverse	130	WWD005954_RVS_scaffold_204	1	not classified	0	1
wwd005957	2025-08-06	LH00904:15:23CTHFLT3:1:1123:30593:6012:AAGGA_CTTGG	forward	130	WWD005954_RVS_scaffold_204	1	not classified	0	1
wwd005957	2025-08-06	LH00904:15:23CTHFLT3:1:1130:32091:20808:AGCAT_GTGAG	reverse	114	WWD005954_RVS_scaffold_204	1	not classified	0	1
wwd005957	2025-08-06	LH00904:15:23CTHFLT3:1:1130:32091:20808:AGCAT_GTGAG	forward	114	WWD005954_RVS_scaffold_204	1	not classified	0	1
wwd005958	2025-08-07	LH00904:15:23CTHFLT3:2:1165:19749:9359:GTCGT_TCGTG	reverse	144	1_EPI_ISL_16641800	1	H16N3	8	2
wwd005958	2025-08-07	LH00904:15:23CTHFLT3:6:2172:34652:25083:GTCGT_GGGGG	reverse	144	1_EPI_ISL_16641800	1	H16N3	14	2
wwd005958	2025-08-07	LH00904:15:23CTHFLT3:2:1165:19749:9359:GTCGT_TCGTG	forward	144	1_EPI_ISL_16641800	1	H16N3	14	2
wwd005958	2025-08-07	LH00904:15:23CTHFLT3:6:2172:34652:25083:GTCGT_GGGGG	forward	144	1_EPI_ISL_16641800	1	H16N3	10	2
wwd005958	2025-08-07	LH00904:15:23CTHFLT3:1:1104:32636:25243:TGTGC_TGTGC	forward	143	WWD005544_RVS_scaffold_1592	1	not classified	0	1
wwd005958	2025-08-07	LH00904:15:23CTHFLT3:1:1104:32636:25243:TGTGC_TGTGC	reverse	144	WWD005544_RVS_scaffold_1592	1	not classified	0	0
wwd005958	2025-08-07	LH00904:15:23CTHFLT3:1:1104:47456:6492:GCTAA_TGTCG	forward	144	WWD005544_RVS_scaffold_1592	1	not classified	7	0
wwd005958	2025-08-07	LH00904:15:23CTHFLT3:1:1104:15746:10720:AAGGA_CGAAT	forward	142	WWD005544_RVS_scaffold_1592	1	not classified	0	1
wwd005958	2025-08-07	LH00904:15:23CTHFLT3:1:1106:12029:10816:CGAAT_AAGGA	reverse	142	WWD005544_RVS_scaffold_1592	1	not classified	0	1
wwd005958	2025-08-07	LH00904:15:23CTHFLT3:4:1294:21034:26572:CGAAT_AAGGA	reverse	144	WWD005544_RVS_scaffold_1592	1	not classified	10	1
wwd005958	2025-08-07	LH00904:15:23CTHFLT3:1:1104:15746:10720:AAGGA_CGAAT	reverse	143	WWD005544_RVS_scaffold_1592	1	not classified	0	1
wwd005958	2025-08-07	LH00904:15:23CTHFLT3:1:1106:12029:10816:CGAAT_AAGGA	forward	143	WWD005544_RVS_scaffold_1592	1	not classified	0	1
wwd005958	2025-08-07	LH00904:15:23CTHFLT3:4:1294:21034:26572:CGAAT_AAGGA	forward	143	WWD005544_RVS_scaffold_1592	1	not classified	5	1
wwd005958	2025-08-07	LH00904:15:23CTHFLT3:1:1101:28513:29695:TGTCG_NGTGC	reverse	98	WWD005544_RVS_scaffold_1592	1	not classified	1	1
wwd005958	2025-08-07	LH00904:15:23CTHFLT3:1:1101:28513:29695:TGTCG_NGTGC	forward	98	WWD005544_RVS_scaffold_1592	1	not classified	1	1
wwd005958	2025-08-07	LH00904:15:23CTHFLT3:1:1107:23521:1288:TTGGC_CACTG	reverse	93	WWD005544_RVS_scaffold_1592	1	not classified	0	1
wwd005958	2025-08-07	LH00904:15:23CTHFLT3:1:1107:23521:1288:TTGGC_CACTG	forward	93	WWD005544_RVS_scaffold_1592	1	not classified	0	1
wwd005958	2025-08-07	LH00904:15:23CTHFLT3:1:1103:2997:24699:GCTGT_GTCAC	forward	143	WWD005544_RVS_scaffold_1592	1	not classified	0	1
wwd005958	2025-08-07	LH00904:15:23CTHFLT3:1:1103:2997:24699:GCTGT_GTCAC	reverse	143	WWD005544_RVS_scaffold_1592	1	not classified	0	0
wwd005958	2025-08-07	LH00904:15:23CTHFLT3:1:1101:16227:3226:ACTAG_AAGGA	forward	143	WWD005544_RVS_scaffold_1592	1	not classified	3	1
wwd005958	2025-08-07	LH00904:15:23CTHFLT3:1:1101:16227:3226:ACTAG_AAGGA	reverse	144	WWD005544_RVS_scaffold_1592	1	not classified	0	0
wwd005958	2025-08-07	LH00904:15:23CTHFLT3:5:1121:7943:14147:ACTAG_AAGGA	forward	143	WWD005544_RVS_scaffold_1592	1	not classified	3	1
wwd005958	2025-08-07	LH00904:15:23CTHFLT3:5:1121:7943:14147:ACTAG_AAGGA	reverse	144	WWD005544_RVS_scaffold_1592	1	not classified	0	0
wwd005958	2025-08-07	LH00904:15:23CTHFLT3:1:1101:14479:3178:CAGAC_ATCTC	forward	143	WWD005546_RVS_scaffold_3253	1	not classified	0	0
wwd005958	2025-08-07	LH00904:15:23CTHFLT3:1:1105:42972:9102:ATCTC_CAGAC	reverse	143	WWD005546_RVS_scaffold_3253	1	not classified	0	0
wwd005958	2025-08-07	LH00904:15:23CTHFLT3:1:1101:14479:3178:CAGAC_ATCTC	reverse	144	WWD005546_RVS_scaffold_3253	1	not classified	12	0
wwd005958	2025-08-07	LH00904:15:23CTHFLT3:1:1105:42972:9102:ATCTC_CAGAC	forward	144	WWD005546_RVS_scaffold_3253	1	not classified	12	0
wwd005958	2025-08-07	LH00904:15:23CTHFLT3:1:1104:47456:6492:GCTAA_TGTCG	reverse	143	WWD005546_RVS_scaffold_3253	1	not classified	7	0
wwd005958	2025-08-07	LH00904:15:23CTHFLT3:1:1113:15995:11248:TGTGC_TGTGC	forward	144	WWD005546_RVS_scaffold_3253	1	not classified	0	0
wwd005958	2025-08-07	LH00904:15:23CTHFLT3:1:2283:47040:27069:TGTGC_TGTGC	reverse	144	WWD005546_RVS_scaffold_3253	1	not classified	0	0
wwd005958	2025-08-07	LH00904:15:23CTHFLT3:1:1113:15995:11248:TGTGC_TGTGC	reverse	143	WWD005546_RVS_scaffold_3253	1	not classified	1	1
wwd005958	2025-08-07	LH00904:15:23CTHFLT3:1:2283:47040:27069:TGTGC_TGTGC	forward	142	WWD005546_RVS_scaffold_3253	1	not classified	2	1
wwd005958	2025-08-07	LH00904:15:23CTHFLT3:1:1106:38525:14563:ATCTC_GTGAG	forward	144	WWD005546_RVS_scaffold_3253	1	not classified	0	1
wwd005958	2025-08-07	LH00904:15:23CTHFLT3:1:1106:38525:14563:ATCTC_GTGAG	reverse	142	WWD005546_RVS_scaffold_3253	1	not classified	0	1
wwd005958	2025-08-07	LH00904:15:23CTHFLT3:1:1105:9099:5452:CGATA_AACAC	reverse	144	WWD005546_RVS_scaffold_3253	1	not classified	0	1
wwd005958	2025-08-07	LH00904:15:23CTHFLT3:1:1105:9099:5452:CGATA_AACAC	forward	142	WWD005546_RVS_scaffold_3253	1	not classified	0	1
wwd005958	2025-08-07	LH00904:15:23CTHFLT3:1:1101:5327:7149:TCGTG_GTCGT	reverse	144	WWD005954_RVS_scaffold_204	1	not classified	15	2
wwd005958	2025-08-07	LH00904:15:23CTHFLT3:1:1102:19934:8046:GTCGT_TCGTG	forward	144	WWD005954_RVS_scaffold_204	1	not classified	15	2
wwd005958	2025-08-07	LH00904:15:23CTHFLT3:5:1227:25277:13522:GTCGT_TCTTG	forward	144	WWD005954_RVS_scaffold_204	1	not classified	16	2
wwd005958	2025-08-07	LH00904:15:23CTHFLT3:5:2264:20119:23962:GTCGT_TCTCG	forward	144	WWD005954_RVS_scaffold_204	1	not classified	15	2
wwd005958	2025-08-07	LH00904:15:23CTHFLT3:5:1187:27764:13346:ACTAG_ACTGA	reverse	144	WWD005954_RVS_scaffold_204	1	not classified	0	0
wwd005958	2025-08-07	LH00904:15:23CTHFLT3:5:1187:27764:13346:ACTAG_ACTGA	forward	144	WWD005954_RVS_scaffold_204	1	not classified	4	1
wwd005958	2025-08-07	LH00904:15:23CTHFLT3:4:1257:32794:29519:ACTAG_AAGGA	reverse	144	WWD005954_RVS_scaffold_204	1	not classified	0	0
wwd005958	2025-08-07	LH00904:15:23CTHFLT3:5:1218:28846:22873:ACTAG_GGGGG	reverse	144	WWD005954_RVS_scaffold_204	1	not classified	0	0
wwd005958	2025-08-07	LH00904:15:23CTHFLT3:5:2220:36464:7277:ACTAG_CCGTA	reverse	144	WWD005954_RVS_scaffold_204	1	not classified	0	0
wwd005958	2025-08-07	LH00904:15:23CTHFLT3:8:2118:27052:21048:ACTAG_ACGGA	reverse	144	WWD005954_RVS_scaffold_204	1	not classified	0	0
wwd005958	2025-08-07	LH00904:15:23CTHFLT3:8:2271:18815:2617:ACTAG_ACGGA	reverse	144	WWD005954_RVS_scaffold_204	1	not classified	0	0
wwd005958	2025-08-07	LH00904:15:23CTHFLT3:4:1257:32794:29519:ACTAG_AAGGA	forward	143	WWD005954_RVS_scaffold_204	1	not classified	9	1
wwd005958	2025-08-07	LH00904:15:23CTHFLT3:5:1218:28846:22873:ACTAG_GGGGG	forward	143	WWD005954_RVS_scaffold_204	1	not classified	5	1
wwd005958	2025-08-07	LH00904:15:23CTHFLT3:5:2220:36464:7277:ACTAG_CCGTA	forward	143	WWD005954_RVS_scaffold_204	1	not classified	3	1
wwd005958	2025-08-07	LH00904:15:23CTHFLT3:8:2118:27052:21048:ACTAG_ACGGA	forward	143	WWD005954_RVS_scaffold_204	1	not classified	3	1
wwd005958	2025-08-07	LH00904:15:23CTHFLT3:8:2271:18815:2617:ACTAG_ACGGA	forward	143	WWD005954_RVS_scaffold_204	1	not classified	5	1
wwd005958	2025-08-07	LH00904:15:23CTHFLT3:1:1101:5327:7149:TCGTG_GTCGT	forward	144	WWD005954_RVS_scaffold_204	1	not classified	0	2
wwd005958	2025-08-07	LH00904:15:23CTHFLT3:1:1102:19934:8046:GTCGT_TCGTG	reverse	144	WWD005954_RVS_scaffold_204	1	not classified	0	2
wwd005958	2025-08-07	LH00904:15:23CTHFLT3:5:1227:25277:13522:GTCGT_TCTTG	reverse	144	WWD005954_RVS_scaffold_204	1	not classified	7	2
wwd005958	2025-08-07	LH00904:15:23CTHFLT3:5:2264:20119:23962:GTCGT_TCTCG	reverse	144	WWD005954_RVS_scaffold_204	1	not classified	3	2
wwd005958	2025-08-07	LH00904:15:23CTHFLT3:1:1103:43545:8974:GTCAC_GCTGT	forward	143	WWD005954_RVS_scaffold_204	1	not classified	0	0
wwd005958	2025-08-07	LH00904:15:23CTHFLT3:6:2207:33385:22954:GTCAC_GGGGG	forward	143	WWD005954_RVS_scaffold_204	1	not classified	0	0
wwd005958	2025-08-07	LH00904:15:23CTHFLT3:1:1103:43545:8974:GTCAC_GCTGT	reverse	143	WWD005954_RVS_scaffold_204	1	not classified	0	1
wwd005958	2025-08-07	LH00904:15:23CTHFLT3:6:2207:33385:22954:GTCAC_GGGGG	reverse	143	WWD005954_RVS_scaffold_204	1	not classified	17	0
wwd005958	2025-08-07	LH00904:15:23CTHFLT3:1:1123:47955:18854:CACTG_TTGGC	reverse	93	WWD005954_RVS_scaffold_204	1	not classified	0	1
wwd005958	2025-08-07	LH00904:15:23CTHFLT3:1:1123:47955:18854:CACTG_TTGGC	forward	93	WWD005954_RVS_scaffold_204	1	not classified	0	1
wwd005958	2025-08-07	LH00904:15:23CTHFLT3:1:1105:49157:26701:TGTGC_TGTCG	reverse	98	WWD005954_RVS_scaffold_204	1	not classified	1	1
wwd005958	2025-08-07	LH00904:15:23CTHFLT3:1:1105:49157:26701:TGTGC_TGTCG	forward	98	WWD005954_RVS_scaffold_204	1	not classified	1	1
wwd005958	2025-08-07	LH00904:15:23CTHFLT3:5:2211:47826:16773:TGTCG_TCTAA	reverse	143	WWD005954_RVS_scaffold_204	1	not classified	9	0
wwd005958	2025-08-07	LH00904:15:23CTHFLT3:1:1102:32831:3002:TGTCG_GCTAA	reverse	143	WWD005954_RVS_scaffold_204	1	not classified	7	0
wwd005958	2025-08-07	LH00904:15:23CTHFLT3:2:1292:29974:27389:TGTCG_GCTCC	reverse	143	WWD005954_RVS_scaffold_204	1	not classified	14	0
wwd005958	2025-08-07	LH00904:15:23CTHFLT3:1:1102:32831:3002:TGTCG_GCTAA	forward	143	WWD005954_RVS_scaffold_204	1	not classified	7	0
wwd005958	2025-08-07	LH00904:15:23CTHFLT3:2:1292:29974:27389:TGTCG_GCTCC	forward	143	WWD005954_RVS_scaffold_204	1	not classified	10	0
wwd005958	2025-08-07	LH00904:15:23CTHFLT3:5:2211:47826:16773:TGTCG_TCTAA	forward	143	WWD005954_RVS_scaffold_204	1	not classified	8	0
wwd005958	2025-08-07	LH00904:15:23CTHFLT3:1:1101:6057:21865:GTGAG_ATCTC	reverse	144	WWD005954_RVS_scaffold_204	1	not classified	0	1
wwd005958	2025-08-07	LH00904:15:23CTHFLT3:1:1101:6057:21865:GTGAG_ATCTC	forward	142	WWD005954_RVS_scaffold_204	1	not classified	0	1
wwd005958	2025-08-07	LH00904:15:23CTHFLT3:1:1102:12695:3194:AACAC_CGATA	forward	144	WWD005954_RVS_scaffold_204	1	not classified	0	1
wwd005958	2025-08-07	LH00904:15:23CTHFLT3:1:1102:12695:3194:AACAC_CGATA	reverse	142	WWD005954_RVS_scaffold_204	1	not classified	0	1
wwd005959	2025-08-08	LH00904:15:23CTHFLT3:1:1102:6390:20167:CTTGG_GTGAG	reverse	143	WWD005544_RVS_scaffold_1592	1	not classified	20	0
wwd005959	2025-08-08	LH00904:15:23CTHFLT3:1:1102:6390:20167:CTTGG_GTGAG	forward	144	WWD005544_RVS_scaffold_1592	1	not classified	0	0
wwd005960	2025-08-09	LH00904:15:23CTHFLT3:1:1101:29632:25195:GCATA_GTCAC	reverse	141	WWD005544_RVS_scaffold_1592	1	not classified	0	30
wwd005960	2025-08-09	LH00904:15:23CTHFLT3:1:1101:29632:25195:GCATA_GTCAC	forward	144	WWD005544_RVS_scaffold_1592	1	not classified	0	0
wwd005960	2025-08-09	LH00904:15:23CTHFLT3:1:1111:13472:3834:GCATA_GTCAC	reverse	141	WWD005544_RVS_scaffold_1592	1	not classified	7	6
wwd005960	2025-08-09	LH00904:15:23CTHFLT3:1:1111:13472:3834:GCATA_GTCAC	forward	144	WWD005544_RVS_scaffold_1592	1	not classified	0	0
wwd005960	2025-08-09	LH00904:15:23CTHFLT3:1:2288:1000:27677:TCCTC_GTCAC	reverse	141	WWD005544_RVS_scaffold_1592	1	not classified	0	0
wwd005960	2025-08-09	LH00904:15:23CTHFLT3:5:2133:25444:28446:GCATA_GTCAC	reverse	141	WWD005544_RVS_scaffold_1592	1	not classified	0	30
wwd005960	2025-08-09	LH00904:15:23CTHFLT3:5:2133:25444:28446:GCATA_GTCAC	forward	144	WWD005544_RVS_scaffold_1592	1	not classified	0	0
wwd005960	2025-08-09	LH00904:15:23CTHFLT3:1:1101:39515:7117:TCGTG_GTGTC	reverse	143	WWD005544_RVS_scaffold_1592	1	not classified	0	30
wwd005960	2025-08-09	LH00904:15:23CTHFLT3:1:1101:39515:7117:TCGTG_GTGTC	forward	144	WWD005544_RVS_scaffold_1592	1	not classified	0	0
wwd005960	2025-08-09	LH00904:15:23CTHFLT3:1:1102:12908:28638:GTGTC_TCGTG	forward	143	WWD005544_RVS_scaffold_1592	1	not classified	0	30
wwd005960	2025-08-09	LH00904:15:23CTHFLT3:1:1102:12908:28638:GTGTC_TCGTG	reverse	144	WWD005544_RVS_scaffold_1592	1	not classified	0	0
wwd005960	2025-08-09	LH00904:15:23CTHFLT3:2:1198:18926:17701:GCATA_GTACT	reverse	143	WWD005544_RVS_scaffold_1592	1	not classified	0	30
wwd005960	2025-08-09	LH00904:15:23CTHFLT3:2:1198:18926:17701:GCATA_GTACT	forward	144	WWD005544_RVS_scaffold_1592	1	not classified	0	0
wwd005960	2025-08-09	LH00904:15:23CTHFLT3:2:2213:1730:10624:GTGTC_TCGTT	forward	143	WWD005544_RVS_scaffold_1592	1	not classified	1	7
wwd005960	2025-08-09	LH00904:15:23CTHFLT3:4:1221:22698:27149:GTGTC_TCGTG	forward	143	WWD005544_RVS_scaffold_1592	1	not classified	0	0
wwd005960	2025-08-09	LH00904:15:23CTHFLT3:6:1154:17992:5035:GTGTC_TCGTG	forward	143	WWD005544_RVS_scaffold_1592	1	not classified	0	0
wwd005960	2025-08-09	LH00904:15:23CTHFLT3:8:1215:3302:14275:TCGTG_GTGTC	reverse	143	WWD005544_RVS_scaffold_1592	1	not classified	4	8
wwd005960	2025-08-09	LH00904:15:23CTHFLT3:2:2213:1730:10624:GTGTC_TCGTT	reverse	144	WWD005544_RVS_scaffold_1592	1	not classified	21	7
wwd005960	2025-08-09	LH00904:15:23CTHFLT3:4:1221:22698:27149:GTGTC_TCGTG	reverse	144	WWD005544_RVS_scaffold_1592	1	not classified	18	0
wwd005960	2025-08-09	LH00904:15:23CTHFLT3:6:1154:17992:5035:GTGTC_TCGTG	reverse	144	WWD005544_RVS_scaffold_1592	1	not classified	20	0
wwd005960	2025-08-09	LH00904:15:23CTHFLT3:8:1215:3302:14275:TCGTG_GTGTC	forward	144	WWD005544_RVS_scaffold_1592	1	not classified	19	8
wwd005960	2025-08-09	LH00904:15:23CTHFLT3:1:2288:1000:27677:TCCTC_GTCAC	forward	144	WWD005544_RVS_scaffold_1592	1	not classified	27	0
wwd005962	2025-08-11	LH00904:15:23CTHFLT3:4:2143:37092:17910:GCATA_GCATA	reverse	144	WWD005544_RVS_scaffold_1592	1	not classified	1	1
wwd005962	2025-08-11	LH00904:15:23CTHFLT3:4:2143:37092:17910:GCATA_GCATA	forward	144	WWD005544_RVS_scaffold_1592	1	not classified	10	1
wwd005962	2025-08-11	LH00904:15:23CTHFLT3:5:2277:4411:9054:AGCAT_ACTAG	reverse	144	WWD005544_RVS_scaffold_1592	1	not classified	20	0
wwd005962	2025-08-11	LH00904:15:23CTHFLT3:5:2277:4411:9054:AGCAT_ACTAG	forward	144	WWD005544_RVS_scaffold_1592	1	not classified	0	0
wwd005962	2025-08-11	LH00904:15:23CTHFLT3:1:1189:31120:23674:GCATA_GCATA	reverse	144	WWD005546_RVS_scaffold_3253	1	not classified	10	1
wwd005962	2025-08-11	LH00904:15:23CTHFLT3:1:1189:31120:23674:GCATA_GCATA	forward	144	WWD005546_RVS_scaffold_3253	1	not classified	0	1
wwd005962	2025-08-11	LH00904:15:23CTHFLT3:1:1108:2904:12817:AGTAC_CATGA	forward	144	WWD005546_RVS_scaffold_3253	1	not classified	0	0
wwd005962	2025-08-11	LH00904:15:23CTHFLT3:1:1110:40975:19639:CATGA_AGTAC	reverse	144	WWD005546_RVS_scaffold_3253	1	not classified	0	0
wwd005962	2025-08-11	LH00904:15:23CTHFLT3:6:2290:13767:20808:CATGA_GGGGG	reverse	144	WWD005546_RVS_scaffold_3253	1	not classified	0	0
wwd005962	2025-08-11	LH00904:15:23CTHFLT3:1:1108:2904:12817:AGTAC_CATGA	reverse	144	WWD005546_RVS_scaffold_3253	1	not classified	1	1
wwd005962	2025-08-11	LH00904:15:23CTHFLT3:1:1110:40975:19639:CATGA_AGTAC	forward	144	WWD005546_RVS_scaffold_3253	1	not classified	1	1
wwd005962	2025-08-11	LH00904:15:23CTHFLT3:6:2290:13767:20808:CATGA_GGGGG	forward	144	WWD005546_RVS_scaffold_3253	1	not classified	2	1
wwd005962	2025-08-11	LH00904:15:23CTHFLT3:1:1101:39015:6797:GCATA_AGTAC	forward	143	WWD005954_RVS_scaffold_204	1	not classified	0	1
wwd005962	2025-08-11	LH00904:15:23CTHFLT3:1:1101:30492:24443:AGTAC_GCATA	reverse	143	WWD005954_RVS_scaffold_204	1	not classified	0	1
wwd005962	2025-08-11	LH00904:15:23CTHFLT3:1:1101:39015:6797:GCATA_AGTAC	reverse	143	WWD005954_RVS_scaffold_204	1	not classified	2	1
wwd005962	2025-08-11	LH00904:15:23CTHFLT3:1:1101:30492:24443:AGTAC_GCATA	forward	143	WWD005954_RVS_scaffold_204	1	not classified	2	1
wwd005962	2025-08-11	LH00904:15:23CTHFLT3:1:1116:4532:23962:GCATA_GCATA	forward	144	WWD005954_RVS_scaffold_204	1	not classified	11	0
wwd005962	2025-08-11	LH00904:15:23CTHFLT3:1:1116:4532:23962:GCATA_GCATA	reverse	144	WWD005954_RVS_scaffold_204	1	not classified	1	0
wwd005962	2025-08-11	LH00904:15:23CTHFLT3:5:1183:40948:13346:AGTAC_CATGC	forward	144	WWD005954_RVS_scaffold_204	1	not classified	0	0
wwd005962	2025-08-11	LH00904:15:23CTHFLT3:5:1183:40948:13346:AGTAC_CATGC	reverse	144	WWD005954_RVS_scaffold_204	1	not classified	15	0
wwd006407	2026-01-04	LH00904:30:23H3FCLT3:3:1101:8572:19303:ATCTC_ACAAC	reverse	143	NC_007373.1	1	H3N2	5	0
wwd006407	2026-01-04	LH00904:30:23H3FCLT3:3:1186:35530:27661:ATCTC_ACAAC	reverse	143	NC_007373.1	1	H3N2	5	3
wwd006407	2026-01-04	LH00904:30:23H3FCLT3:5:2116:42399:25724:ATCTC_CCCAC	reverse	143	NC_007373.1	1	H3N2	8	11
wwd006407	2026-01-04	LH00904:30:23H3FCLT3:5:2103:14350:25436:CGAAT_CGGTT	reverse	144	NC_007373.1	1	H3N2	0	0
wwd006407	2026-01-04	LH00904:30:23H3FCLT3:5:2103:14350:25436:CGAAT_CGGTT	forward	106	NC_007373.1	1	H3N2	10	4
wwd006407	2026-01-04	LH00904:30:23H3FCLT3:3:1101:30723:3002:CGAAT_CGGTT	reverse	99	NC_007373.1	1	H3N2	4	0
wwd006407	2026-01-04	LH00904:30:23H3FCLT3:3:1101:4513:29375:CGGTT_CGAAT	forward	99	NC_007373.1	1	H3N2	4	0
wwd006407	2026-01-04	LH00904:30:23H3FCLT3:6:2129:42103:15732:CGAAT_CTGTT	reverse	99	NC_007373.1	1	H3N2	5	0
wwd006407	2026-01-04	LH00904:30:23H3FCLT3:3:1101:30723:3002:CGAAT_CGGTT	forward	99	NC_007373.1	1	H3N2	4	0
wwd006407	2026-01-04	LH00904:30:23H3FCLT3:3:1101:4513:29375:CGGTT_CGAAT	reverse	99	NC_007373.1	1	H3N2	4	0
wwd006407	2026-01-04	LH00904:30:23H3FCLT3:6:2129:42103:15732:CGAAT_CTGTT	forward	99	NC_007373.1	1	H3N2	5	0
wwd006407	2026-01-04	LH00904:30:23H3FCLT3:3:1101:20525:3658:AATGC_TCCTA	forward	144	NC_007373.1	1	H3N2	6	23
wwd006407	2026-01-04	LH00904:30:23H3FCLT3:5:1264:4143:14515:AATGC_TCCTC	forward	144	NC_007373.1	1	H3N2	6	24
wwd006407	2026-01-04	LH00904:30:23H3FCLT3:5:1264:4143:14515:AATGC_TCCTC	reverse	144	NC_007373.1	1	H3N2	0	0
wwd006407	2026-01-04	LH00904:30:23H3FCLT3:3:1101:44775:3098:CGATA_GCCAT	forward	144	NC_007373.1	1	H3N2	6	23
wwd006407	2026-01-04	LH00904:30:23H3FCLT3:3:1101:36408:20792:GCCAT_CGATA	reverse	144	NC_007373.1	1	H3N2	6	23
wwd006407	2026-01-04	LH00904:30:23H3FCLT3:3:1155:30547:25628:AATGC_TCCTA	forward	144	NC_007373.1	1	H3N2	7	8
wwd006407	2026-01-04	LH00904:30:23H3FCLT3:3:1101:13416:8446:GCTAA_ATCTC	forward	144	NC_007373.1	1	H3N2	6	8
wwd006407	2026-01-04	LH00904:30:23H3FCLT3:3:1101:23170:23418:ATCTC_GCTAA	reverse	144	NC_007373.1	1	H3N2	6	8
wwd006407	2026-01-04	LH00904:30:23H3FCLT3:3:2191:5502:13506:ATCTC_GCTAA	reverse	144	NC_007373.1	1	H3N2	7	5
wwd006407	2026-01-04	LH00904:30:23H3FCLT3:5:2192:33228:2217:CTCTC_GCTAA	reverse	144	NC_007373.1	1	H3N2	7	3
wwd006407	2026-01-04	LH00904:30:23H3FCLT3:3:1249:2119:12449:GCCAT_CACCC	reverse	144	NC_007373.1	1	H3N2	0	0
wwd006407	2026-01-04	LH00904:30:23H3FCLT3:3:1101:44775:3098:CGATA_GCCAT	reverse	144	NC_007373.1	1	H3N2	7	23
wwd006407	2026-01-04	LH00904:30:23H3FCLT3:3:1101:36408:20792:GCCAT_CGATA	forward	144	NC_007373.1	1	H3N2	7	23
wwd006407	2026-01-04	LH00904:30:23H3FCLT3:3:1249:2119:12449:GCCAT_CACCC	forward	144	NC_007373.1	1	H3N2	7	23
wwd006407	2026-01-04	LH00904:30:23H3FCLT3:3:1101:10948:7213:AATGC_CACTG	forward	144	NC_007373.1	1	H3N2	8	3
wwd006407	2026-01-04	LH00904:30:23H3FCLT3:3:1101:1601:12833:ATACG_CTTGG	reverse	144	NC_007373.1	1	H3N2	8	8
wwd006407	2026-01-04	LH00904:30:23H3FCLT3:3:1101:1601:12833:ATACG_CTTGG	forward	144	NC_007373.1	1	H3N2	0	0
wwd006407	2026-01-04	LH00904:30:23H3FCLT3:3:1102:23317:10864:CTTGG_ATACG	forward	144	NC_007373.1	1	H3N2	8	8
wwd006407	2026-01-04	LH00904:30:23H3FCLT3:3:1102:23317:10864:CTTGG_ATACG	reverse	144	NC_007373.1	1	H3N2	0	0
wwd006407	2026-01-04	LH00904:30:23H3FCLT3:3:1102:1425:10864:CACTG_AATGC	reverse	144	NC_007373.1	1	H3N2	8	3
wwd006407	2026-01-04	LH00904:30:23H3FCLT3:3:2119:27635:15331:AATGC_CCCTG	forward	144	NC_007373.1	1	H3N2	9	8
wwd006407	2026-01-04	LH00904:30:23H3FCLT3:5:1183:4079:12449:CCCTG_AATGC	reverse	144	NC_007373.1	1	H3N2	12	8
wwd006407	2026-01-04	LH00904:30:23H3FCLT3:5:2109:15228:3162:CCCTG_ACTGC	reverse	144	NC_007373.1	1	H3N2	8	0
wwd006407	2026-01-04	LH00904:30:23H3FCLT3:3:1101:20525:3658:AATGC_TCCTA	reverse	144	NC_007373.1	1	H3N2	8	23
wwd006407	2026-01-04	LH00904:30:23H3FCLT3:3:1155:30547:25628:AATGC_TCCTA	reverse	144	NC_007373.1	1	H3N2	8	8
wwd006407	2026-01-04	LH00904:30:23H3FCLT3:3:1101:8572:19303:ATCTC_ACAAC	forward	143	NC_007373.1	1	H3N2	8	8
wwd006407	2026-01-04	LH00904:30:23H3FCLT3:3:1186:35530:27661:ATCTC_ACAAC	forward	144	NC_007373.1	1	H3N2	9	3
wwd006407	2026-01-04	LH00904:30:23H3FCLT3:5:2116:42399:25724:ATCTC_CCCAC	forward	143	NC_007373.1	1	H3N2	8	8
wwd006407	2026-01-04	LH00904:30:23H3FCLT3:3:1101:38775:22073:CTTGG_CGATA	forward	144	NC_007373.1	1	H3N2	9	3
wwd006407	2026-01-04	LH00904:30:23H3FCLT3:3:1101:38775:22073:CTTGG_CGATA	reverse	144	NC_007373.1	1	H3N2	0	0
wwd006407	2026-01-04	LH00904:30:23H3FCLT3:3:1102:34781:20984:CGATA_CTTGG	reverse	144	NC_007373.1	1	H3N2	9	3
wwd006407	2026-01-04	LH00904:30:23H3FCLT3:3:1102:34781:20984:CGATA_CTTGG	forward	144	NC_007373.1	1	H3N2	0	0
wwd006407	2026-01-04	LH00904:30:23H3FCLT3:5:1166:37545:18310:CGATA_CTTGG	reverse	144	NC_007373.1	1	H3N2	11	8
wwd006407	2026-01-04	LH00904:30:23H3FCLT3:5:1166:37545:18310:CGATA_CTTGG	forward	144	NC_007373.1	1	H3N2	0	0
wwd006407	2026-01-04	LH00904:30:23H3FCLT3:3:2149:27385:17878:CGATA_CTTGA	reverse	144	NC_007373.1	1	H3N2	9	3
wwd006407	2026-01-04	LH00904:30:23H3FCLT3:3:2149:27385:17878:CGATA_CTTGA	forward	144	NC_007373.1	1	H3N2	0	0
wwd006407	2026-01-04	LH00904:30:23H3FCLT3:3:1101:24501:9647:CAGTA_ATGCC	forward	144	NC_007373.1	1	H3N2	9	3
wwd006407	2026-01-04	LH00904:30:23H3FCLT3:3:1102:3265:1176:ATGCC_CAGTA	reverse	144	NC_007373.1	1	H3N2	9	3
wwd006407	2026-01-04	LH00904:30:23H3FCLT3:3:1103:5290:3914:ATGCC_GGGGG	reverse	144	NC_007373.1	1	H3N2	10	0
wwd006407	2026-01-04	LH00904:30:23H3FCLT3:3:1172:22948:21144:ATGCC_CCGTA	reverse	144	NC_007373.1	1	H3N2	12	0
wwd006407	2026-01-04	LH00904:30:23H3FCLT3:3:2191:47179:2137:ATGCC_CAGTA	reverse	144	NC_007373.1	1	H3N2	9	3
wwd006407	2026-01-04	LH00904:30:23H3FCLT3:5:1198:1055:28926:CAGTA_ATTCC	forward	144	NC_007373.1	1	H3N2	15	0
wwd006407	2026-01-04	LH00904:30:23H3FCLT3:3:1101:13416:8446:GCTAA_ATCTC	reverse	144	NC_007373.1	1	H3N2	11	8
wwd006407	2026-01-04	LH00904:30:23H3FCLT3:3:1101:23170:23418:ATCTC_GCTAA	forward	144	NC_007373.1	1	H3N2	11	8
wwd006407	2026-01-04	LH00904:30:23H3FCLT3:3:2191:5502:13506:ATCTC_GCTAA	forward	144	NC_007373.1	1	H3N2	17	5
wwd006407	2026-01-04	LH00904:30:23H3FCLT3:5:2192:33228:2217:CTCTC_GCTAA	forward	144	NC_007373.1	1	H3N2	14	3
wwd006407	2026-01-04	LH00904:30:23H3FCLT3:3:1102:33986:3754:CACTG_ATCTC	reverse	140	NC_007373.1	1	H3N2	10	0
wwd006407	2026-01-04	LH00904:30:23H3FCLT3:3:1102:33986:3754:CACTG_ATCTC	forward	144	NC_007373.1	1	H3N2	0	0
wwd006407	2026-01-04	LH00904:30:23H3FCLT3:3:2197:29336:12001:CACTG_ATCTC	reverse	140	NC_007373.1	1	H3N2	12	2
wwd006407	2026-01-04	LH00904:30:23H3FCLT3:3:2197:29336:12001:CACTG_ATCTC	forward	144	NC_007373.1	1	H3N2	0	0
wwd006407	2026-01-04	LH00904:30:23H3FCLT3:5:1198:44008:22297:CACTG_ATCTC	reverse	140	NC_007373.1	1	H3N2	17	2
wwd006407	2026-01-04	LH00904:30:23H3FCLT3:5:1198:44008:22297:CACTG_ATCTC	forward	144	NC_007373.1	1	H3N2	0	0
wwd006407	2026-01-04	LH00904:30:23H3FCLT3:3:1101:10948:7213:AATGC_CACTG	reverse	143	NC_007373.1	1	H3N2	10	3
wwd006407	2026-01-04	LH00904:30:23H3FCLT3:3:1102:1425:10864:CACTG_AATGC	forward	143	NC_007373.1	1	H3N2	10	3
wwd006407	2026-01-04	LH00904:30:23H3FCLT3:3:2119:27635:15331:AATGC_CCCTG	reverse	143	NC_007373.1	1	H3N2	12	8
wwd006407	2026-01-04	LH00904:30:23H3FCLT3:5:1183:4079:12449:CCCTG_AATGC	forward	143	NC_007373.1	1	H3N2	14	8
wwd006407	2026-01-04	LH00904:30:23H3FCLT3:5:2109:15228:3162:CCCTG_ACTGC	forward	143	NC_007373.1	1	H3N2	17	0
wwd006407	2026-01-04	LH00904:30:23H3FCLT3:3:1104:38378:9887:GCTAA_GCTGT	forward	144	NC_007373.1	1	H3N2	7	0
wwd006407	2026-01-04	LH00904:30:23H3FCLT3:3:1104:38378:9887:GCTAA_GCTGT	reverse	144	NC_007373.1	1	H3N2	0	0
wwd006407	2026-01-04	LH00904:30:23H3FCLT3:3:1227:22643:27757:GCTAA_ACCAT	forward	144	NC_007373.1	1	H3N2	8	0
wwd006407	2026-01-04	LH00904:30:23H3FCLT3:3:1101:4495:6252:CGATA_AACAC	reverse	144	NC_007373.1	1	H3N2	11	0
wwd006407	2026-01-04	LH00904:30:23H3FCLT3:3:1101:4495:6252:CGATA_AACAC	forward	144	NC_007373.1	1	H3N2	0	0
wwd006407	2026-01-04	LH00904:30:23H3FCLT3:3:1101:11539:12273:AACAC_CGATA	forward	144	NC_007373.1	1	H3N2	11	0
wwd006407	2026-01-04	LH00904:30:23H3FCLT3:3:1101:11539:12273:AACAC_CGATA	reverse	144	NC_007373.1	1	H3N2	0	0
wwd006407	2026-01-04	LH00904:30:23H3FCLT3:3:1189:43157:21016:CGATA_AACAC	reverse	144	NC_007373.1	1	H3N2	15	0
wwd006407	2026-01-04	LH00904:30:23H3FCLT3:3:1189:43157:21016:CGATA_AACAC	forward	144	NC_007373.1	1	H3N2	0	0
wwd006407	2026-01-04	LH00904:30:23H3FCLT3:5:2292:45505:26941:AACAC_CGCTC	forward	144	NC_007373.1	1	H3N2	11	0
wwd006407	2026-01-04	LH00904:30:23H3FCLT3:5:2292:45505:26941:AACAC_CGCTC	reverse	144	NC_007373.1	1	H3N2	0	0
wwd006407	2026-01-04	LH00904:30:23H3FCLT3:3:1101:24501:9647:CAGTA_ATGCC	reverse	144	NC_007373.1	1	H3N2	10	3
wwd006407	2026-01-04	LH00904:30:23H3FCLT3:3:1102:3265:1176:ATGCC_CAGTA	forward	144	NC_007373.1	1	H3N2	10	3
wwd006407	2026-01-04	LH00904:30:23H3FCLT3:3:1103:5290:3914:ATGCC_GGGGG	forward	144	NC_007373.1	1	H3N2	10	0
wwd006407	2026-01-04	LH00904:30:23H3FCLT3:3:1172:22948:21144:ATGCC_CCGTA	forward	144	NC_007373.1	1	H3N2	10	0
wwd006407	2026-01-04	LH00904:30:23H3FCLT3:3:2191:47179:2137:ATGCC_CAGTA	forward	144	NC_007373.1	1	H3N2	13	3
wwd006407	2026-01-04	LH00904:30:23H3FCLT3:5:1198:1055:28926:CAGTA_ATTCC	reverse	144	NC_007373.1	1	H3N2	25	0
wwd006407	2026-01-04	LH00904:30:23H3FCLT3:3:1227:22643:27757:GCTAA_ACCAT	reverse	144	NC_007373.1	1	H3N2	25	0
wwd006407	2026-01-04	LH00904:30:23H3FCLT3:3:1101:36094:3338:AGCAT_GTCAC	forward	144	NC_007373.1	1	H3N2	5	0
wwd006407	2026-01-04	LH00904:30:23H3FCLT3:3:1101:11280:21785:GTCAC_AGCAT	reverse	144	NC_007373.1	1	H3N2	5	0
wwd006407	2026-01-04	LH00904:30:23H3FCLT3:3:1133:5133:23018:AGCAT_ATCAC	forward	144	NC_007373.1	1	H3N2	6	0
wwd006407	2026-01-04	LH00904:30:23H3FCLT3:3:1180:50646:25468:GTCAA_AGGAT	reverse	144	NC_007373.1	1	H3N2	8	23
wwd006407	2026-01-04	LH00904:30:23H3FCLT3:3:1101:43416:13522:TGTCG_TTGGC	reverse	144	NC_007373.1	1	H3N2	6	23
wwd006407	2026-01-04	LH00904:30:23H3FCLT3:3:1101:43416:13522:TGTCG_TTGGC	forward	142	NC_007373.1	1	H3N2	0	0
wwd006407	2026-01-04	LH00904:30:23H3FCLT3:3:1103:4300:3450:TTGGC_TGTCG	forward	144	NC_007373.1	1	H3N2	6	23
wwd006407	2026-01-04	LH00904:30:23H3FCLT3:3:1103:4300:3450:TTGGC_TGTCG	reverse	142	NC_007373.1	1	H3N2	0	0
wwd006407	2026-01-04	LH00904:30:23H3FCLT3:3:1171:5022:5339:TTGGC_CCTCG	forward	144	NC_007373.1	1	H3N2	7	3
wwd006407	2026-01-04	LH00904:30:23H3FCLT3:6:1220:10300:16564:TGTCG_CCGGC	reverse	144	NC_007373.1	1	H3N2	6	24
wwd006407	2026-01-04	LH00904:30:23H3FCLT3:6:1220:10300:16564:TGTCG_CCGGC	forward	142	NC_007373.1	1	H3N2	0	0
wwd006407	2026-01-04	LH00904:30:23H3FCLT3:3:1101:15413:12737:GCTAA_AATGC	reverse	144	NC_007373.1	1	H3N2	7	23
wwd006407	2026-01-04	LH00904:30:23H3FCLT3:3:1101:15413:12737:GCTAA_AATGC	forward	144	NC_007373.1	1	H3N2	0	0
wwd006407	2026-01-04	LH00904:30:23H3FCLT3:3:1102:2932:26861:AATGC_GCTAA	forward	144	NC_007373.1	1	H3N2	7	23
wwd006407	2026-01-04	LH00904:30:23H3FCLT3:3:1102:2932:26861:AATGC_GCTAA	reverse	144	NC_007373.1	1	H3N2	0	0
wwd006407	2026-01-04	LH00904:30:23H3FCLT3:5:1275:49777:15155:GCTAA_ACTGC	reverse	144	NC_007373.1	1	H3N2	12	24
wwd006407	2026-01-04	LH00904:30:23H3FCLT3:5:1275:49777:15155:GCTAA_ACTGC	forward	144	NC_007373.1	1	H3N2	0	0
wwd006407	2026-01-04	LH00904:30:23H3FCLT3:3:1101:36094:3338:AGCAT_GTCAC	reverse	144	NC_007373.1	1	H3N2	7	0
wwd006407	2026-01-04	LH00904:30:23H3FCLT3:3:1101:11280:21785:GTCAC_AGCAT	forward	144	NC_007373.1	1	H3N2	7	0
wwd006407	2026-01-04	LH00904:30:23H3FCLT3:3:1133:5133:23018:AGCAT_ATCAC	reverse	144	NC_007373.1	1	H3N2	8	0
wwd006407	2026-01-04	LH00904:30:23H3FCLT3:3:1180:50646:25468:GTCAA_AGGAT	forward	144	NC_007373.1	1	H3N2	8	23
wwd006407	2026-01-04	LH00904:30:23H3FCLT3:3:1171:5022:5339:TTGGC_CCTCG	reverse	142	NC_007373.1	1	H3N2	22	3
wwd006407	2026-01-04	LH00904:30:23H3FCLT3:3:1102:11549:17061:CGATA_CGATA	forward	143	NC_007373.1	1	H3N2	11	3
wwd006407	2026-01-04	LH00904:30:23H3FCLT3:3:1176:1166:21977:CGATA_CGATC	forward	143	NC_007373.1	1	H3N2	11	8
wwd006407	2026-01-04	LH00904:30:23H3FCLT3:3:1102:11549:17061:CGATA_CGATA	reverse	144	NC_007373.1	1	H3N2	8	3
wwd006407	2026-01-04	LH00904:30:23H3FCLT3:3:1176:1166:21977:CGATA_CGATC	reverse	144	NC_007373.1	1	H3N2	12	8
wwd006407	2026-01-04	LH00904:30:23H3FCLT3:3:1101:10282:5291:ATACG_CGATA	forward	83	NC_007373.1	1	H3N2	3	24
wwd006407	2026-01-04	LH00904:30:23H3FCLT3:3:1102:31832:16004:CGATA_ATACG	reverse	83	NC_007373.1	1	H3N2	3	24
wwd006407	2026-01-04	LH00904:30:23H3FCLT3:3:1101:10282:5291:ATACG_CGATA	reverse	83	NC_007373.1	1	H3N2	3	24
wwd006407	2026-01-04	LH00904:30:23H3FCLT3:3:1102:31832:16004:CGATA_ATACG	forward	83	NC_007373.1	1	H3N2	3	24
wwd006407	2026-01-04	LH00904:30:23H3FCLT3:3:1101:5327:21304:GTCAC_GGGGG	reverse	144	NC_007373.1	1	H3N2	0	0
wwd006407	2026-01-04	LH00904:30:23H3FCLT3:3:1104:23937:16965:GTCAC_CGGTT	reverse	142	NC_007373.1	1	H3N2	0	0
wwd006407	2026-01-04	LH00904:30:23H3FCLT3:5:1172:35040:26813:GTCAC_AGTAC	reverse	144	NC_007373.1	1	H3N2	0	0
wwd006407	2026-01-04	LH00904:30:23H3FCLT3:3:1101:5327:21304:GTCAC_GGGGG	forward	143	NC_007373.1	1	H3N2	3	14
wwd006407	2026-01-04	LH00904:30:23H3FCLT3:3:1104:23937:16965:GTCAC_CGGTT	forward	143	NC_007373.1	1	H3N2	3	14
wwd006407	2026-01-04	LH00904:30:23H3FCLT3:5:1172:35040:26813:GTCAC_AGTAC	forward	143	NC_007373.1	1	H3N2	3	14
wwd006407	2026-01-04	LH00904:30:23H3FCLT3:3:1101:12908:23642:CAGTA_GCATA	reverse	144	NC_007373.1	1	H3N2	3	14
wwd006407	2026-01-04	LH00904:30:23H3FCLT3:3:1101:12908:23642:CAGTA_GCATA	forward	144	NC_007373.1	1	H3N2	0	0
wwd006407	2026-01-04	LH00904:30:23H3FCLT3:3:1102:23105:17061:GCATA_CAGTA	forward	144	NC_007373.1	1	H3N2	3	14
wwd006407	2026-01-04	LH00904:30:23H3FCLT3:3:1102:23105:17061:GCATA_CAGTA	reverse	144	NC_007373.1	1	H3N2	0	0
wwd006407	2026-01-04	LH00904:30:23H3FCLT3:3:1140:28227:6556:CAGTA_GCCTA	reverse	144	NC_007373.1	1	H3N2	4	15
wwd006407	2026-01-04	LH00904:30:23H3FCLT3:3:1140:28227:6556:CAGTA_GCCTA	forward	144	NC_007373.1	1	H3N2	0	0
wwd006407	2026-01-04	LH00904:30:23H3FCLT3:3:1267:51441:14323:CAGTA_GGGGG	reverse	144	NC_007373.1	1	H3N2	4	15
wwd006407	2026-01-04	LH00904:30:23H3FCLT3:3:1267:51441:14323:CAGTA_GGGGG	forward	144	NC_007373.1	1	H3N2	0	0
wwd006407	2026-01-04	LH00904:30:23H3FCLT3:3:2103:50627:6156:CAGTA_GAAGA	reverse	144	NC_007373.1	1	H3N2	9	40
wwd006407	2026-01-04	LH00904:30:23H3FCLT3:3:2103:50627:6156:CAGTA_GAAGA	forward	144	NC_007373.1	1	H3N2	0	0
wwd006407	2026-01-04	LH00904:30:23H3FCLT3:3:2219:34199:25420:CAGTA_CCCTA	reverse	144	NC_007373.1	1	H3N2	4	15
wwd006407	2026-01-04	LH00904:30:23H3FCLT3:3:2219:34199:25420:CAGTA_CCCTA	forward	144	NC_007373.1	1	H3N2	0	0
wwd006407	2026-01-04	LH00904:30:23H3FCLT3:3:2289:50304:7517:CAGTA_GAAGA	reverse	144	NC_007373.1	1	H3N2	3	15
wwd006407	2026-01-04	LH00904:30:23H3FCLT3:3:2289:50304:7517:CAGTA_GAAGA	forward	144	NC_007373.1	1	H3N2	0	0
wwd006407	2026-01-04	LH00904:30:23H3FCLT3:5:1182:40818:24971:GCATA_CAATA	forward	144	NC_007373.1	1	H3N2	3	8
wwd006407	2026-01-04	LH00904:30:23H3FCLT3:5:1101:1998:18166:CCTGC_ACCCC	forward	144	NC_007373.1	1	H3N2	12	3
wwd006407	2026-01-04	LH00904:30:23H3FCLT3:3:1101:30103:2825:GCATA_AATGC	forward	141	NC_007373.1	1	H3N2	2	21
wwd006407	2026-01-04	LH00904:30:23H3FCLT3:3:1103:34661:8158:AATGC_GCATA	reverse	141	NC_007373.1	1	H3N2	2	21
wwd006407	2026-01-04	LH00904:30:23H3FCLT3:3:1149:32045:11504:AATGC_CCATA	reverse	141	NC_007373.1	1	H3N2	3	15
wwd006407	2026-01-04	LH00904:30:23H3FCLT3:3:1217:18630:23594:AATGC_ACCTC	reverse	141	NC_007373.1	1	H3N2	9	15
wwd006407	2026-01-04	LH00904:30:23H3FCLT3:3:2215:14821:6044:AATGC_GCCTA	reverse	141	NC_007373.1	1	H3N2	4	17
wwd006407	2026-01-04	LH00904:30:23H3FCLT3:3:2276:29835:17669:AATGC_TCCTC	reverse	141	NC_007373.1	1	H3N2	4	18
wwd006407	2026-01-04	LH00904:30:23H3FCLT3:5:1101:1998:18166:CCTGC_ACCCC	reverse	144	NC_007373.1	1	H3N2	27	0
wwd006407	2026-01-04	LH00904:30:23H3FCLT3:3:1101:30103:2825:GCATA_AATGC	reverse	141	NC_007373.1	1	H3N2	2	21
wwd006407	2026-01-04	LH00904:30:23H3FCLT3:3:1103:34661:8158:AATGC_GCATA	forward	141	NC_007373.1	1	H3N2	2	21
wwd006407	2026-01-04	LH00904:30:23H3FCLT3:3:1149:32045:11504:AATGC_CCATA	forward	141	NC_007373.1	1	H3N2	10	15
wwd006407	2026-01-04	LH00904:30:23H3FCLT3:3:1217:18630:23594:AATGC_ACCTC	forward	141	NC_007373.1	1	H3N2	2	15
wwd006407	2026-01-04	LH00904:30:23H3FCLT3:3:2215:14821:6044:AATGC_GCCTA	forward	141	NC_007373.1	1	H3N2	2	17
wwd006407	2026-01-04	LH00904:30:23H3FCLT3:3:2276:29835:17669:AATGC_TCCTC	forward	141	NC_007373.1	1	H3N2	2	18
wwd006407	2026-01-04	LH00904:30:23H3FCLT3:3:1102:30815:8062:TGTCG_ACAAC	reverse	142	NC_007373.1	1	H3N2	3	8
wwd006407	2026-01-04	LH00904:30:23H3FCLT3:6:2290:47660:19623:TGTCG_ACAAC	reverse	142	NC_007373.1	1	H3N2	8	23
wwd006407	2026-01-04	LH00904:30:23H3FCLT3:3:1101:25952:5019:CGATA_GTCAC	forward	143	NC_007373.1	1	H3N2	1	14
wwd006407	2026-01-04	LH00904:30:23H3FCLT3:3:1101:51385:7245:GTCAC_CGATA	reverse	143	NC_007373.1	1	H3N2	1	14
wwd006407	2026-01-04	LH00904:30:23H3FCLT3:3:1222:2100:29167:CGATA_TTCAC	forward	143	NC_007373.1	1	H3N2	2	14
wwd006407	2026-01-04	LH00904:30:23H3FCLT3:3:2111:35946:16084:GTCAC_CGCTC	reverse	143	NC_007373.1	1	H3N2	4	14
wwd006407	2026-01-04	LH00904:30:23H3FCLT3:3:1269:3589:28350:GTCAC_AGTAC	reverse	144	NC_007373.1	1	H3N2	0	0
wwd006407	2026-01-04	LH00904:30:23H3FCLT3:3:1101:25952:5019:CGATA_GTCAC	reverse	144	NC_007373.1	1	H3N2	6	14
wwd006407	2026-01-04	LH00904:30:23H3FCLT3:3:1101:51385:7245:GTCAC_CGATA	forward	144	NC_007373.1	1	H3N2	6	14
wwd006407	2026-01-04	LH00904:30:23H3FCLT3:3:1222:2100:29167:CGATA_TTCAC	reverse	144	NC_007373.1	1	H3N2	6	14
wwd006407	2026-01-04	LH00904:30:23H3FCLT3:3:1269:3589:28350:GTCAC_AGTAC	forward	144	NC_007373.1	1	H3N2	6	4
wwd006407	2026-01-04	LH00904:30:23H3FCLT3:3:2111:35946:16084:GTCAC_CGCTC	forward	144	NC_007373.1	1	H3N2	6	14
wwd006407	2026-01-04	LH00904:30:23H3FCLT3:3:1101:4485:10207:AAGGA_ATCTC	forward	142	NC_007373.1	1	H3N2	8	8
wwd006407	2026-01-04	LH00904:30:23H3FCLT3:3:1101:4485:10207:AAGGA_ATCTC	reverse	144	NC_007373.1	1	H3N2	0	0
wwd006407	2026-01-04	LH00904:30:23H3FCLT3:3:1106:24639:21416:ATCTC_AAGGA	reverse	142	NC_007373.1	1	H3N2	8	8
wwd006407	2026-01-04	LH00904:30:23H3FCLT3:3:1106:24639:21416:ATCTC_AAGGA	forward	144	NC_007373.1	1	H3N2	0	0
wwd006407	2026-01-04	LH00904:30:23H3FCLT3:3:2125:39727:26380:ATCTC_CAGGA	reverse	143	NC_007373.1	1	H3N2	13	3
wwd006407	2026-01-04	LH00904:30:23H3FCLT3:3:2125:39727:26380:ATCTC_CAGGA	forward	144	NC_007373.1	1	H3N2	0	0
wwd006407	2026-01-04	LH00904:30:23H3FCLT3:5:1265:1046:29070:CTCTC_AAGGC	reverse	142	NC_007373.1	1	H3N2	11	3
wwd006407	2026-01-04	LH00904:30:23H3FCLT3:5:1265:1046:29070:CTCTC_AAGGC	forward	144	NC_007373.1	1	H3N2	0	0
wwd006407	2026-01-04	LH00904:30:23H3FCLT3:5:1182:40818:24971:GCATA_CAATA	reverse	144	NC_007373.1	1	H3N2	26	8
wwd006407	2026-01-04	LH00904:30:23H3FCLT3:3:1102:30815:8062:TGTCG_ACAAC	forward	144	NC_007373.1	1	H3N2	12	8
wwd006407	2026-01-04	LH00904:30:23H3FCLT3:6:2290:47660:19623:TGTCG_ACAAC	forward	144	NC_007373.1	1	H3N2	15	23
wwd006407	2026-01-04	LH00904:30:23H3FCLT3:3:1101:50831:5996:AAGGA_TGTCG	reverse	143	NC_007373.1	1	H3N2	4	8
wwd006407	2026-01-04	LH00904:30:23H3FCLT3:3:1101:49009:28814:TGTCG_AAGGA	forward	143	NC_007373.1	1	H3N2	4	8
wwd006407	2026-01-04	LH00904:30:23H3FCLT3:3:1287:14803:2329:TGTCG_ACGGC	forward	143	NC_007373.1	1	H3N2	13	23
wwd006407	2026-01-04	LH00904:30:23H3FCLT3:5:2233:1259:23034:TGTCG_CATGA	forward	143	NC_007373.1	1	H3N2	5	4
wwd006407	2026-01-04	LH00904:30:23H3FCLT3:6:2274:14479:2986:TGTCG_ACGGA	forward	143	NC_007373.1	1	H3N2	12	4
wwd006407	2026-01-04	LH00904:30:23H3FCLT3:6:2282:27533:7982:TGTCG_AGGAT	forward	143	NC_007373.1	1	H3N2	4	23
wwd006407	2026-01-04	LH00904:30:23H3FCLT3:3:2277:18880:9455:AAGGA_TTTCT	reverse	144	NC_007373.1	1	H3N2	0	0
wwd006407	2026-01-04	LH00904:30:23H3FCLT3:3:1101:50831:5996:AAGGA_TGTCG	forward	143	NC_007373.1	1	H3N2	11	8
wwd006407	2026-01-04	LH00904:30:23H3FCLT3:3:1101:49009:28814:TGTCG_AAGGA	reverse	143	NC_007373.1	1	H3N2	11	8
wwd006407	2026-01-04	LH00904:30:23H3FCLT3:3:1287:14803:2329:TGTCG_ACGGC	reverse	143	NC_007373.1	1	H3N2	12	23
wwd006407	2026-01-04	LH00904:30:23H3FCLT3:3:2277:18880:9455:AAGGA_TTTCT	forward	143	NC_007373.1	1	H3N2	11	0
wwd006407	2026-01-04	LH00904:30:23H3FCLT3:5:2233:1259:23034:TGTCG_CATGA	reverse	143	NC_007373.1	1	H3N2	13	4
wwd006407	2026-01-04	LH00904:30:23H3FCLT3:6:2274:14479:2986:TGTCG_ACGGA	reverse	143	NC_007373.1	1	H3N2	15	4
wwd006407	2026-01-04	LH00904:30:23H3FCLT3:6:2282:27533:7982:TGTCG_AGGAT	reverse	142	NC_007373.1	1	H3N2	11	23
wwd006407	2026-01-04	LH00904:30:23H3FCLT3:5:2148:22393:9038:CACTG_ATCTC	reverse	144	NC_007378.1	1	H2N2	18	2
wwd006407	2026-01-04	LH00904:30:23H3FCLT3:5:2148:22393:9038:CACTG_ATCTC	forward	144	NC_007378.1	1	H2N2	0	0
wwd005950	2025-07-28	LH00904:15:23CTHFLT3:1:1118:37656:1721:GCTGT_AGTAC	reverse	65	WWD005543_RVS_scaffold_1866	2	not classified	0	1
wwd005950	2025-07-28	LH00904:15:23CTHFLT3:1:1118:37656:1721:GCTGT_AGTAC	forward	65	WWD005543_RVS_scaffold_1866	2	not classified	0	1
wwd005950	2025-07-28	LH00904:15:23CTHFLT3:1:1101:15191:17285:GCTAA_TGTGC	reverse	143	WWD005543_RVS_scaffold_1866	2	not classified	0	1
wwd005950	2025-07-28	LH00904:15:23CTHFLT3:1:1107:41391:7517:TGTGC_GCTAA	forward	143	WWD005543_RVS_scaffold_1866	2	not classified	0	1
wwd005950	2025-07-28	LH00904:15:23CTHFLT3:8:2191:20895:13266:GCTAA_TGTGC	reverse	143	WWD005543_RVS_scaffold_1866	2	not classified	2	1
wwd005950	2025-07-28	LH00904:15:23CTHFLT3:1:1104:9524:19767:GCATA_ACTAG	forward	143	WWD005543_RVS_scaffold_1866	2	not classified	0	1
wwd005950	2025-07-28	LH00904:15:23CTHFLT3:6:2174:10300:22297:CATGA_AACAC	forward	144	WWD005543_RVS_scaffold_1866	2	not classified	0	1
wwd005950	2025-07-28	LH00904:15:23CTHFLT3:1:1102:38202:26717:CATGA_AACAC	forward	144	WWD005543_RVS_scaffold_1866	2	not classified	0	1
wwd005950	2025-07-28	LH00904:15:23CTHFLT3:1:1106:25129:12369:AACAC_CATGA	reverse	144	WWD005543_RVS_scaffold_1866	2	not classified	0	1
wwd005950	2025-07-28	LH00904:15:23CTHFLT3:1:1103:8035:27789:CGATA_CGGTT	reverse	143	WWD005543_RVS_scaffold_1866	2	not classified	0	6
wwd005950	2025-07-28	LH00904:15:23CTHFLT3:1:1192:41687:6749:CGATA_CGGTT	reverse	143	WWD005543_RVS_scaffold_1866	2	not classified	4	2
wwd005950	2025-07-28	LH00904:15:23CTHFLT3:1:1235:14359:4347:CGATA_CGGTT	reverse	143	WWD005543_RVS_scaffold_1866	2	not classified	5	6
wwd005950	2025-07-28	LH00904:15:23CTHFLT3:2:2296:25333:19062:CGATA_CGGTT	reverse	143	WWD005543_RVS_scaffold_1866	2	not classified	2	6
wwd005950	2025-07-28	LH00904:15:23CTHFLT3:4:1284:13277:7918:CGATA_CGGTT	reverse	143	WWD005543_RVS_scaffold_1866	2	not classified	5	2
wwd005950	2025-07-28	LH00904:15:23CTHFLT3:6:2296:37277:16596:CGATA_CGGTT	reverse	143	WWD005543_RVS_scaffold_1866	2	not classified	4	2
wwd005950	2025-07-28	LH00904:15:23CTHFLT3:1:1112:40476:10223:GCCAT_CAGTA	forward	142	WWD005543_RVS_scaffold_1866	2	not classified	0	1
wwd005950	2025-07-28	LH00904:15:23CTHFLT3:1:1112:40476:10223:GCCAT_CAGTA	reverse	144	WWD005543_RVS_scaffold_1866	2	not classified	0	1
wwd005950	2025-07-28	LH00904:15:23CTHFLT3:1:1108:9755:23210:CAGTA_AAGGA	reverse	143	WWD005543_RVS_scaffold_1866	2	not classified	0	1
wwd005950	2025-07-28	LH00904:15:23CTHFLT3:1:2242:41188:13026:AAGGA_CAGTA	forward	143	WWD005543_RVS_scaffold_1866	2	not classified	0	1
wwd005950	2025-07-28	LH00904:15:23CTHFLT3:2:2116:22227:14163:ACGGA_CCGTC	forward	143	WWD005543_RVS_scaffold_1866	2	not classified	0	1
wwd005950	2025-07-28	LH00904:15:23CTHFLT3:5:2285:20562:12914:AAGGA_CAGTA	forward	143	WWD005543_RVS_scaffold_1866	2	not classified	0	1
wwd005950	2025-07-28	LH00904:15:23CTHFLT3:1:1104:9524:19767:GCATA_ACTAG	reverse	144	WWD005543_RVS_scaffold_1866	2	not classified	0	1
wwd005950	2025-07-28	LH00904:15:23CTHFLT3:1:1103:8035:27789:CGATA_CGGTT	forward	144	WWD005543_RVS_scaffold_1866	2	not classified	9	6
wwd005950	2025-07-28	LH00904:15:23CTHFLT3:1:1192:41687:6749:CGATA_CGGTT	forward	144	WWD005543_RVS_scaffold_1866	2	not classified	9	2
wwd005950	2025-07-28	LH00904:15:23CTHFLT3:1:1235:14359:4347:CGATA_CGGTT	forward	144	WWD005543_RVS_scaffold_1866	2	not classified	9	6
wwd005950	2025-07-28	LH00904:15:23CTHFLT3:2:2296:25333:19062:CGATA_CGGTT	forward	144	WWD005543_RVS_scaffold_1866	2	not classified	9	6
wwd005950	2025-07-28	LH00904:15:23CTHFLT3:4:1284:13277:7918:CGATA_CGGTT	forward	144	WWD005543_RVS_scaffold_1866	2	not classified	11	2
wwd005950	2025-07-28	LH00904:15:23CTHFLT3:6:2296:37277:16596:CGATA_CGGTT	forward	144	WWD005543_RVS_scaffold_1866	2	not classified	9	2
wwd005950	2025-07-28	LH00904:15:23CTHFLT3:1:1103:11234:23594:GCTGT_GTGAG	reverse	143	WWD005543_RVS_scaffold_1866	2	not classified	0	6
wwd005950	2025-07-28	LH00904:15:23CTHFLT3:1:1108:34892:9839:GTGAG_GCTGT	forward	143	WWD005543_RVS_scaffold_1866	2	not classified	0	6
wwd005950	2025-07-28	LH00904:15:23CTHFLT3:1:1151:5373:10496:GTGAG_GGGGG	forward	143	WWD005543_RVS_scaffold_1866	2	not classified	0	6
wwd005950	2025-07-28	LH00904:15:23CTHFLT3:1:2211:24122:20039:GCTGT_CCCCG	reverse	143	WWD005543_RVS_scaffold_1866	2	not classified	12	6
wwd005950	2025-07-28	LH00904:15:23CTHFLT3:2:1223:51709:26861:GTGAG_GGGGG	forward	143	WWD005543_RVS_scaffold_1866	2	not classified	0	6
wwd005950	2025-07-28	LH00904:15:23CTHFLT3:4:1128:28874:10560:GTGAG_GCTGT	forward	143	WWD005543_RVS_scaffold_1866	2	not classified	0	6
wwd005950	2025-07-28	LH00904:15:23CTHFLT3:8:1194:32082:8782:GCTGT_GTGCG	reverse	143	WWD005543_RVS_scaffold_1866	2	not classified	10	6
wwd005950	2025-07-28	LH00904:15:23CTHFLT3:8:1293:38849:19575:GCTGT_GTGAG	reverse	143	WWD005543_RVS_scaffold_1866	2	not classified	6	6
wwd005950	2025-07-28	LH00904:15:23CTHFLT3:8:2172:44488:3242:GCTGT_GTGAG	reverse	143	WWD005543_RVS_scaffold_1866	2	not classified	14	6
wwd005950	2025-07-28	LH00904:15:23CTHFLT3:1:2242:41188:13026:AAGGA_CAGTA	reverse	144	WWD005543_RVS_scaffold_1866	2	not classified	2	1
wwd005950	2025-07-28	LH00904:15:23CTHFLT3:2:2116:22227:14163:ACGGA_CCGTC	reverse	144	WWD005543_RVS_scaffold_1866	2	not classified	17	0
wwd005950	2025-07-28	LH00904:15:23CTHFLT3:4:1128:28874:10560:GTGAG_GCTGT	reverse	144	WWD005543_RVS_scaffold_1866	2	not classified	1	6
wwd005950	2025-07-28	LH00904:15:23CTHFLT3:1:1103:11234:23594:GCTGT_GTGAG	forward	144	WWD005543_RVS_scaffold_1866	2	not classified	0	6
wwd005950	2025-07-28	LH00904:15:23CTHFLT3:1:1108:34892:9839:GTGAG_GCTGT	reverse	144	WWD005543_RVS_scaffold_1866	2	not classified	0	6
wwd005950	2025-07-28	LH00904:15:23CTHFLT3:1:1151:5373:10496:GTGAG_GGGGG	reverse	144	WWD005543_RVS_scaffold_1866	2	not classified	14	6
wwd005950	2025-07-28	LH00904:15:23CTHFLT3:1:2211:24122:20039:GCTGT_CCCCG	forward	144	WWD005543_RVS_scaffold_1866	2	not classified	0	6
wwd005950	2025-07-28	LH00904:15:23CTHFLT3:2:1223:51709:26861:GTGAG_GGGGG	reverse	144	WWD005543_RVS_scaffold_1866	2	not classified	24	6
wwd005950	2025-07-28	LH00904:15:23CTHFLT3:8:1194:32082:8782:GCTGT_GTGCG	forward	144	WWD005543_RVS_scaffold_1866	2	not classified	2	6
wwd005950	2025-07-28	LH00904:15:23CTHFLT3:8:1293:38849:19575:GCTGT_GTGAG	forward	144	WWD005543_RVS_scaffold_1866	2	not classified	2	6
wwd005950	2025-07-28	LH00904:15:23CTHFLT3:8:2172:44488:3242:GCTGT_GTGAG	forward	144	WWD005543_RVS_scaffold_1866	2	not classified	0	6
wwd005950	2025-07-28	LH00904:15:23CTHFLT3:1:1101:24538:2569:AGCAT_AATGC	reverse	142	WWD005543_RVS_scaffold_1866	2	not classified	1	1
wwd005950	2025-07-28	LH00904:15:23CTHFLT3:1:1103:34661:5852:AATGC_AGCAT	forward	142	WWD005543_RVS_scaffold_1866	2	not classified	1	1
wwd005950	2025-07-28	LH00904:15:23CTHFLT3:6:1161:35428:25019:AATTC_AGCAT	forward	142	WWD005543_RVS_scaffold_1866	2	not classified	1	1
wwd005950	2025-07-28	LH00904:15:23CTHFLT3:6:1292:3986:5500:AATGC_AGCAT	forward	142	WWD005543_RVS_scaffold_1866	2	not classified	4	1
wwd005950	2025-07-28	LH00904:15:23CTHFLT3:8:1268:42519:21128:AATGC_AGCAT	forward	142	WWD005543_RVS_scaffold_1866	2	not classified	5	1
wwd005950	2025-07-28	LH00904:15:23CTHFLT3:1:1101:24538:2569:AGCAT_AATGC	forward	143	WWD005543_RVS_scaffold_1866	2	not classified	0	1
wwd005950	2025-07-28	LH00904:15:23CTHFLT3:1:1103:34661:5852:AATGC_AGCAT	reverse	143	WWD005543_RVS_scaffold_1866	2	not classified	0	1
wwd005950	2025-07-28	LH00904:15:23CTHFLT3:6:1161:35428:25019:AATTC_AGCAT	reverse	143	WWD005543_RVS_scaffold_1866	2	not classified	2	1
wwd005950	2025-07-28	LH00904:15:23CTHFLT3:6:1292:3986:5500:AATGC_AGCAT	reverse	143	WWD005543_RVS_scaffold_1866	2	not classified	9	1
wwd005950	2025-07-28	LH00904:15:23CTHFLT3:8:1268:42519:21128:AATGC_AGCAT	reverse	143	WWD005543_RVS_scaffold_1866	2	not classified	3	1
wwd005950	2025-07-28	LH00904:15:23CTHFLT3:6:2160:7324:19094:CAGAC_CCCCC	reverse	143	WWD005543_RVS_scaffold_1866	2	not classified	4	1
wwd005950	2025-07-28	LH00904:15:23CTHFLT3:4:1139:8507:28670:GCCAT_CCCTG	reverse	143	WWD005543_RVS_scaffold_1866	2	not classified	2	1
wwd005950	2025-07-28	LH00904:15:23CTHFLT3:4:1139:8507:28670:GCCAT_CCCTG	forward	144	WWD005543_RVS_scaffold_1866	2	not classified	0	0
wwd005950	2025-07-28	LH00904:15:23CTHFLT3:6:2131:2257:14579:ATACG_GTGAG	reverse	144	WWD005543_RVS_scaffold_1866	2	not classified	1	1
wwd005950	2025-07-28	LH00904:15:23CTHFLT3:1:1103:44599:10255:AATGC_GTCGT	forward	143	WWD005543_RVS_scaffold_1866	2	not classified	0	1
wwd005950	2025-07-28	LH00904:15:23CTHFLT3:6:2160:7324:19094:CAGAC_CCCCC	forward	143	WWD005543_RVS_scaffold_1866	2	not classified	0	1
wwd005950	2025-07-28	LH00904:15:23CTHFLT3:1:1105:29373:1945:AAGGA_ATCTC	reverse	144	WWD005543_RVS_scaffold_1866	2	not classified	6	0
wwd005950	2025-07-28	LH00904:15:23CTHFLT3:1:1103:44599:10255:AATGC_GTCGT	reverse	144	WWD005543_RVS_scaffold_1866	2	not classified	0	1
wwd005950	2025-07-28	LH00904:15:23CTHFLT3:5:1295:21589:28270:AAGGA_GTGGA	forward	143	WWD005543_RVS_scaffold_1866	2	not classified	1	1
wwd005950	2025-07-28	LH00904:15:23CTHFLT3:1:1105:29373:1945:AAGGA_ATCTC	forward	143	WWD005545_RVS_scaffold_1227	2	not classified	0	1
wwd005950	2025-07-28	LH00904:15:23CTHFLT3:5:1295:21589:28270:AAGGA_GTGGA	reverse	144	WWD005545_RVS_scaffold_1227	2	not classified	12	0
wwd005950	2025-07-28	LH00904:15:23CTHFLT3:1:1101:21829:1368:CAGAC_ACAAC	forward	143	WWD005545_RVS_scaffold_1227	2	not classified	0	1
wwd005950	2025-07-28	LH00904:15:23CTHFLT3:1:1105:41576:12001:ATACG_GTGAG	reverse	144	WWD005545_RVS_scaffold_1227	2	not classified	0	1
wwd005950	2025-07-28	LH00904:15:23CTHFLT3:1:1116:15284:11681:GTGAG_ATACG	forward	144	WWD005545_RVS_scaffold_1227	2	not classified	0	1
wwd005950	2025-07-28	LH00904:15:23CTHFLT3:2:2113:26997:21689:ATACG_GTGAG	reverse	144	WWD005545_RVS_scaffold_1227	2	not classified	0	1
wwd005950	2025-07-28	LH00904:15:23CTHFLT3:4:2187:37453:4315:GTGAG_ATCCA	forward	144	WWD005545_RVS_scaffold_1227	2	not classified	2	1
wwd005950	2025-07-28	LH00904:15:23CTHFLT3:1:1116:27468:27373:CACTG_GCCAT	reverse	144	WWD005545_RVS_scaffold_1227	2	not classified	0	0
wwd005950	2025-07-28	LH00904:15:23CTHFLT3:1:1116:27468:27373:CACTG_GCCAT	forward	143	WWD005545_RVS_scaffold_1227	2	not classified	0	1
wwd005950	2025-07-28	LH00904:15:23CTHFLT3:1:2233:14359:18246:ACAAC_GGGGG	reverse	143	WWD005545_RVS_scaffold_1227	2	not classified	0	0
wwd005950	2025-07-28	LH00904:15:23CTHFLT3:1:1101:21829:1368:CAGAC_ACAAC	reverse	143	WWD005545_RVS_scaffold_1227	2	not classified	0	1
wwd005950	2025-07-28	LH00904:15:23CTHFLT3:1:2233:14359:18246:ACAAC_GGGGG	forward	143	WWD005545_RVS_scaffold_1227	2	not classified	0	1
wwd005950	2025-07-28	LH00904:15:23CTHFLT3:2:2113:26997:21689:ATACG_GTGAG	forward	144	WWD005545_RVS_scaffold_1227	2	not classified	1	6
wwd005950	2025-07-28	LH00904:15:23CTHFLT3:1:1105:41576:12001:ATACG_GTGAG	forward	144	WWD005545_RVS_scaffold_1227	2	not classified	0	6
wwd005950	2025-07-28	LH00904:15:23CTHFLT3:1:1116:15284:11681:GTGAG_ATACG	reverse	144	WWD005545_RVS_scaffold_1227	2	not classified	0	6
wwd005950	2025-07-28	LH00904:15:23CTHFLT3:4:2187:37453:4315:GTGAG_ATCCA	reverse	144	WWD005545_RVS_scaffold_1227	2	not classified	10	6
wwd005950	2025-07-28	LH00904:15:23CTHFLT3:5:2285:47308:15460:ATACG_GTGCG	forward	144	WWD005545_RVS_scaffold_1227	2	not classified	2	6
wwd005950	2025-07-28	LH00904:15:23CTHFLT3:6:2131:2257:14579:ATACG_GTGAG	forward	144	WWD005545_RVS_scaffold_1227	2	not classified	1	6
wwd005950	2025-07-28	LH00904:15:23CTHFLT3:1:1108:9755:23210:CAGTA_AAGGA	forward	144	WWD005545_RVS_scaffold_1227	2	not classified	0	1
wwd005950	2025-07-28	LH00904:15:23CTHFLT3:1:1109:43915:21112:AAGGA_CAGTA	reverse	144	WWD005545_RVS_scaffold_1227	2	not classified	0	1
wwd005950	2025-07-28	LH00904:15:23CTHFLT3:5:2285:20562:12914:AAGGA_CAGTA	reverse	144	WWD005545_RVS_scaffold_1227	2	not classified	4	1
wwd005950	2025-07-28	LH00904:15:23CTHFLT3:1:1101:47595:8462:ACTAG_GCATA	forward	144	WWD005545_RVS_scaffold_1227	2	not classified	0	1
wwd005950	2025-07-28	LH00904:15:23CTHFLT3:1:1125:8211:1480:CGATA_CGGTT	forward	143	WWD005545_RVS_scaffold_1227	2	not classified	0	1
wwd005950	2025-07-28	LH00904:15:23CTHFLT3:6:1146:47123:21448:CAGTA_GCCCT	forward	144	WWD005545_RVS_scaffold_1227	2	not classified	12	1
wwd005950	2025-07-28	LH00904:15:23CTHFLT3:1:1125:8211:1480:CGATA_CGGTT	reverse	141	WWD005545_RVS_scaffold_1227	2	not classified	0	1
wwd005950	2025-07-28	LH00904:15:23CTHFLT3:6:1146:47123:21448:CAGTA_GCCCT	reverse	142	WWD005545_RVS_scaffold_1227	2	not classified	7	1
wwd005950	2025-07-28	LH00904:15:23CTHFLT3:1:1101:47595:8462:ACTAG_GCATA	reverse	143	WWD005545_RVS_scaffold_1227	2	not classified	0	1
wwd005950	2025-07-28	LH00904:15:23CTHFLT3:1:1101:15191:17285:GCTAA_TGTGC	forward	143	WWD005545_RVS_scaffold_1227	2	not classified	2	1
wwd005950	2025-07-28	LH00904:15:23CTHFLT3:1:1142:33552:27149:ACAAC_CATGA	reverse	100	WWD005545_RVS_scaffold_1227	2	not classified	0	1
wwd005950	2025-07-28	LH00904:15:23CTHFLT3:1:1142:33552:27149:ACAAC_CATGA	forward	100	WWD005545_RVS_scaffold_1227	2	not classified	0	1
wwd005950	2025-07-28	LH00904:15:23CTHFLT3:1:1102:38202:26717:CATGA_AACAC	reverse	144	WWD005545_RVS_scaffold_1227	2	not classified	0	1
wwd005950	2025-07-28	LH00904:15:23CTHFLT3:1:1106:25129:12369:AACAC_CATGA	forward	144	WWD005545_RVS_scaffold_1227	2	not classified	0	1
wwd005950	2025-07-28	LH00904:15:23CTHFLT3:5:2102:17068:13778:AACAC_CATGA	forward	144	WWD005545_RVS_scaffold_1227	2	not classified	0	1
wwd005950	2025-07-28	LH00904:15:23CTHFLT3:6:2151:32202:20584:AACAC_CCCCA	forward	144	WWD005545_RVS_scaffold_1227	2	not classified	1	1
wwd005950	2025-07-28	LH00904:15:23CTHFLT3:6:2174:10300:22297:CATGA_AACAC	reverse	144	WWD005545_RVS_scaffold_1227	2	not classified	0	1
wwd005950	2025-07-28	LH00904:15:23CTHFLT3:8:2191:20895:13266:GCTAA_TGTGC	forward	144	WWD005546_RVS_scaffold_2163	2	not classified	10	0
wwd005950	2025-07-28	LH00904:15:23CTHFLT3:1:1107:41391:7517:TGTGC_GCTAA	reverse	143	WWD005546_RVS_scaffold_2163	2	not classified	2	1
wwd005950	2025-07-28	LH00904:15:23CTHFLT3:5:2102:17068:13778:AACAC_CATGA	reverse	144	WWD005546_RVS_scaffold_2163	2	not classified	11	1
wwd005950	2025-07-28	LH00904:15:23CTHFLT3:6:2151:32202:20584:AACAC_CCCCA	reverse	144	WWD005546_RVS_scaffold_2163	2	not classified	3	1
wwd005950	2025-07-28	LH00904:15:23CTHFLT3:1:1102:1712:13570:CAGTA_GCCAT	reverse	142	WWD005546_RVS_scaffold_2163	2	not classified	0	1
wwd005950	2025-07-28	LH00904:15:23CTHFLT3:1:1102:1712:13570:CAGTA_GCCAT	forward	144	WWD005546_RVS_scaffold_2163	2	not classified	0	1
wwd005950	2025-07-28	LH00904:15:23CTHFLT3:1:1120:50923:2697:CGGTT_CGATA	forward	141	WWD005546_RVS_scaffold_2163	2	not classified	0	1
wwd005950	2025-07-28	LH00904:15:23CTHFLT3:1:1120:50923:2697:CGGTT_CGATA	reverse	143	WWD005546_RVS_scaffold_2163	2	not classified	0	1
wwd005950	2025-07-28	LH00904:15:23CTHFLT3:1:1109:43915:21112:AAGGA_CAGTA	forward	143	WWD005546_RVS_scaffold_2163	2	not classified	0	1
wwd005950	2025-07-28	LH00904:15:23CTHFLT3:2:1252:33468:23930:AAGGA_GGGGG	forward	143	WWD005546_RVS_scaffold_2163	2	not classified	0	1
wwd005950	2025-07-28	LH00904:15:23CTHFLT3:2:1252:33468:23930:AAGGA_GGGGG	reverse	144	WWD005546_RVS_scaffold_2163	2	not classified	0	0
wwd005950	2025-07-28	LH00904:15:23CTHFLT3:1:1103:34966:10576:ACAAC_CAGAC	forward	143	WWD005546_RVS_scaffold_2163	2	not classified	1	1
wwd005950	2025-07-28	LH00904:15:23CTHFLT3:1:1101:9995:26380:GCCAT_CACTG	reverse	143	WWD005546_RVS_scaffold_2163	2	not classified	0	1
wwd005950	2025-07-28	LH00904:15:23CTHFLT3:1:1101:9995:26380:GCCAT_CACTG	forward	144	WWD005546_RVS_scaffold_2163	2	not classified	0	0
wwd005950	2025-07-28	LH00904:15:23CTHFLT3:4:2122:45921:18790:CACTG_GCCAT	forward	143	WWD005546_RVS_scaffold_2163	2	not classified	0	1
wwd005950	2025-07-28	LH00904:15:23CTHFLT3:4:2122:45921:18790:CACTG_GCCAT	reverse	144	WWD005546_RVS_scaffold_2163	2	not classified	0	0
wwd005950	2025-07-28	LH00904:15:23CTHFLT3:6:2170:3801:16132:GCCAT_CCCTG	reverse	143	WWD005546_RVS_scaffold_2163	2	not classified	11	1
wwd005950	2025-07-28	LH00904:15:23CTHFLT3:6:2170:3801:16132:GCCAT_CCCTG	forward	144	WWD005546_RVS_scaffold_2163	2	not classified	0	0
wwd005950	2025-07-28	LH00904:15:23CTHFLT3:5:2285:47308:15460:ATACG_GTGCG	reverse	144	WWD005546_RVS_scaffold_2163	2	not classified	1	1
wwd005950	2025-07-28	LH00904:15:23CTHFLT3:1:1103:34966:10576:ACAAC_CAGAC	reverse	143	WWD005546_RVS_scaffold_2163	2	not classified	0	1
wwd005950	2025-07-28	LH00904:15:23CTHFLT3:1:1101:35826:8318:GCTGT_GGGGG	reverse	144	WWD005546_RVS_scaffold_2163	2	not classified	0	0
wwd005950	2025-07-28	LH00904:15:23CTHFLT3:1:1101:35826:8318:GCTGT_GGGGG	forward	143	WWD005546_RVS_scaffold_2163	2	not classified	1	1
wwd005951	2025-07-30	LH00904:15:23CTHFLT3:1:1102:3478:20760:CGTGT_CGAAT	forward	144	2_EPI_ISL_16641800	2	H16N3	11	0
wwd005951	2025-07-30	LH00904:15:23CTHFLT3:1:1102:3478:20760:CGTGT_CGAAT	reverse	143	2_EPI_ISL_16641800	2	H16N3	5	2
wwd005951	2025-07-30	LH00904:15:23CTHFLT3:4:1205:4522:1753:CGTGT_CGCAT	reverse	143	2_EPI_ISL_16641800	2	H16N3	23	2
wwd005951	2025-07-30	LH00904:15:23CTHFLT3:2:1274:23946:8142:CGTGT_CTACT	reverse	143	CY005714.1	2	H12N9	24	2
wwd005951	2025-07-30	LH00904:15:23CTHFLT3:1:1102:11641:19975:AATGC_TCCTA	forward	143	HM461784.1	2	H1N1	4	8
wwd005951	2025-07-30	LH00904:15:23CTHFLT3:1:1107:21653:7021:TCCTA_AATGC	reverse	143	HM461784.1	2	H1N1	4	8
wwd005951	2025-07-30	LH00904:15:23CTHFLT3:6:2133:45977:4667:AATGC_TCCTA	forward	143	HM461784.1	2	H1N1	5	6
wwd005951	2025-07-30	LH00904:15:23CTHFLT3:6:2133:45977:4667:AATGC_TCCTA	reverse	143	HM461784.1	2	H1N1	0	0
wwd005951	2025-07-30	LH00904:15:23CTHFLT3:1:1102:11641:19975:AATGC_TCCTA	reverse	143	HM461784.1	2	H1N1	21	8
wwd005951	2025-07-30	LH00904:15:23CTHFLT3:1:1107:21653:7021:TCCTA_AATGC	forward	143	HM461784.1	2	H1N1	21	8
wwd005951	2025-07-30	LH00904:15:23CTHFLT3:8:1219:44017:9407:TCCCA_AAGGA	reverse	144	KF188263.1	2	H9N2	0	0
wwd005951	2025-07-30	LH00904:15:23CTHFLT3:8:1219:44017:9407:TCCCA_AAGGA	forward	142	KF188263.1	2	H9N2	18	0
wwd005951	2025-07-30	LH00904:15:23CTHFLT3:5:2173:19379:9967:TCGTG_GGGGG	forward	142	KJ729341.1	2	H5N2	19	0
wwd005951	2025-07-30	LH00904:15:23CTHFLT3:5:2173:19379:9967:TCGTG_GGGGG	reverse	144	KJ729341.1	2	H5N2	0	0
wwd005951	2025-07-30	LH00904:15:23CTHFLT3:1:1101:11881:13410:AAGGA_TCCTA	forward	144	KX518659.1	2	H6N2	0	0
wwd005951	2025-07-30	LH00904:15:23CTHFLT3:1:1119:1065:4475:TCCTA_AAGGA	reverse	144	KX518659.1	2	H6N2	0	0
wwd005951	2025-07-30	LH00904:15:23CTHFLT3:1:1101:11881:13410:AAGGA_TCCTA	reverse	142	KX518659.1	2	H6N2	12	0
wwd005951	2025-07-30	LH00904:15:23CTHFLT3:1:1119:1065:4475:TCCTA_AAGGA	forward	142	KX518659.1	2	H6N2	12	0
wwd005951	2025-07-30	LH00904:15:23CTHFLT3:1:1101:23391:21496:AATGC_CAGTA	reverse	143	WWD005543_RVS_scaffold_1866	2	not classified	1	1
wwd005951	2025-07-30	LH00904:15:23CTHFLT3:1:1101:23391:21496:AATGC_CAGTA	forward	144	WWD005543_RVS_scaffold_1866	2	not classified	0	0
wwd005951	2025-07-30	LH00904:15:23CTHFLT3:1:1110:44008:23610:GCTGT_TGTCG	reverse	144	WWD005543_RVS_scaffold_1866	2	not classified	0	1
wwd005951	2025-07-30	LH00904:15:23CTHFLT3:1:1117:28606:6028:TGTCG_GCTGT	forward	144	WWD005543_RVS_scaffold_1866	2	not classified	0	1
wwd005951	2025-07-30	LH00904:15:23CTHFLT3:2:2106:41364:17781:TGTCG_GCTGT	forward	144	WWD005543_RVS_scaffold_1866	2	not classified	8	1
wwd005951	2025-07-30	LH00904:15:23CTHFLT3:1:1101:26137:2297:ATACG_GTGTC	forward	143	WWD005543_RVS_scaffold_1866	2	not classified	1	1
wwd005951	2025-07-30	LH00904:15:23CTHFLT3:1:1103:42889:6556:AAGGA_AATGC	reverse	143	WWD005543_RVS_scaffold_1866	2	not classified	0	1
wwd005951	2025-07-30	LH00904:15:23CTHFLT3:1:1103:42889:6556:AAGGA_AATGC	forward	144	WWD005543_RVS_scaffold_1866	2	not classified	1	1
wwd005951	2025-07-30	LH00904:15:23CTHFLT3:1:1110:44008:23610:GCTGT_TGTCG	forward	144	WWD005543_RVS_scaffold_1866	2	not classified	1	1
wwd005951	2025-07-30	LH00904:15:23CTHFLT3:1:1117:28606:6028:TGTCG_GCTGT	reverse	144	WWD005543_RVS_scaffold_1866	2	not classified	1	1
wwd005951	2025-07-30	LH00904:15:23CTHFLT3:2:2106:41364:17781:TGTCG_GCTGT	reverse	144	WWD005543_RVS_scaffold_1866	2	not classified	6	1
wwd005951	2025-07-30	LH00904:15:23CTHFLT3:1:1170:40855:9535:CGAAT_GGGGG	forward	143	WWD005543_RVS_scaffold_1866	2	not classified	0	1
wwd005951	2025-07-30	LH00904:15:23CTHFLT3:1:1170:40855:9535:CGAAT_GGGGG	reverse	143	WWD005543_RVS_scaffold_1866	2	not classified	0	0
wwd005951	2025-07-30	LH00904:15:23CTHFLT3:6:2104:2914:2297:TACGA_CGAAT	reverse	143	WWD005543_RVS_scaffold_1866	2	not classified	7	1
wwd005951	2025-07-30	LH00904:15:23CTHFLT3:1:1110:41160:3786:TTGGC_CGATA	forward	144	WWD005543_RVS_scaffold_1866	2	not classified	1	1
wwd005951	2025-07-30	LH00904:15:23CTHFLT3:1:1101:26137:2297:ATACG_GTGTC	reverse	144	WWD005543_RVS_scaffold_1866	2	not classified	1	1
wwd005951	2025-07-30	LH00904:15:23CTHFLT3:1:1112:51755:21208:CGATA_TTGGC	forward	143	WWD005543_RVS_scaffold_1866	2	not classified	0	1
wwd005951	2025-07-30	LH00904:15:23CTHFLT3:1:1103:20710:8590:TCGTG_TGTGC	forward	142	WWD005543_RVS_scaffold_1866	2	not classified	0	6
wwd005951	2025-07-30	LH00904:15:23CTHFLT3:1:1103:20710:8590:TCGTG_TGTGC	reverse	144	WWD005543_RVS_scaffold_1866	2	not classified	0	0
wwd005951	2025-07-30	LH00904:15:23CTHFLT3:2:2277:51052:29247:TCGTG_TGTGC	forward	142	WWD005543_RVS_scaffold_1866	2	not classified	2	6
wwd005951	2025-07-30	LH00904:15:23CTHFLT3:2:2277:51052:29247:TCGTG_TGTGC	reverse	144	WWD005543_RVS_scaffold_1866	2	not classified	0	0
wwd005951	2025-07-30	LH00904:15:23CTHFLT3:4:1205:4522:1753:CGTGT_CGCAT	forward	144	WWD005543_RVS_scaffold_1866	2	not classified	12	0
wwd005951	2025-07-30	LH00904:15:23CTHFLT3:1:1101:49638:12801:TACGA_CGAAT	forward	143	WWD005543_RVS_scaffold_1866	2	not classified	0	1
wwd005951	2025-07-30	LH00904:15:23CTHFLT3:6:2104:2914:2297:TACGA_CGAAT	forward	143	WWD005543_RVS_scaffold_1866	2	not classified	1	1
wwd005951	2025-07-30	LH00904:15:23CTHFLT3:1:1112:34670:22169:CGAAT_TGTGC	forward	100	WWD005543_RVS_scaffold_1866	2	not classified	0	1
wwd005951	2025-07-30	LH00904:15:23CTHFLT3:1:1112:34670:22169:CGAAT_TGTGC	reverse	100	WWD005543_RVS_scaffold_1866	2	not classified	0	1
wwd005951	2025-07-30	LH00904:15:23CTHFLT3:1:1102:23234:15716:CTTGG_CATGA	reverse	142	WWD005543_RVS_scaffold_1866	2	not classified	0	1
wwd005951	2025-07-30	LH00904:15:23CTHFLT3:2:2123:25573:8078:CTTGG_CCTTC	reverse	142	WWD005543_RVS_scaffold_1866	2	not classified	6	1
wwd005951	2025-07-30	LH00904:15:23CTHFLT3:1:1109:10467:9231:TCGTG_GTGGG	forward	144	WWD005543_RVS_scaffold_1866	2	not classified	0	1
wwd005951	2025-07-30	LH00904:15:23CTHFLT3:5:1104:44590:24939:GTGAG_TCGTG	reverse	144	WWD005543_RVS_scaffold_1866	2	not classified	6	1
wwd005951	2025-07-30	LH00904:15:23CTHFLT3:8:2258:41641:25788:TCGTG_GTGGG	forward	144	WWD005543_RVS_scaffold_1866	2	not classified	0	1
wwd005951	2025-07-30	LH00904:15:23CTHFLT3:5:1267:36464:26556:CGGTT_GCTAA	forward	143	WWD005543_RVS_scaffold_1866	2	not classified	7	1
wwd005951	2025-07-30	LH00904:15:23CTHFLT3:6:2291:49980:7213:CGATA_ATACG	reverse	144	WWD005543_RVS_scaffold_1866	2	not classified	3	1
wwd005951	2025-07-30	LH00904:15:23CTHFLT3:6:2291:49980:7213:CGATA_ATACG	forward	144	WWD005543_RVS_scaffold_1866	2	not classified	0	0
wwd005951	2025-07-30	LH00904:15:23CTHFLT3:8:1265:18889:27918:ATACG_CGATA	forward	144	WWD005543_RVS_scaffold_1866	2	not classified	1	1
wwd005951	2025-07-30	LH00904:15:23CTHFLT3:8:1265:18889:27918:ATACG_CGATA	reverse	144	WWD005543_RVS_scaffold_1866	2	not classified	0	0
wwd005951	2025-07-30	LH00904:15:23CTHFLT3:1:1109:10467:9231:TCGTG_GTGGG	reverse	144	WWD005543_RVS_scaffold_1866	2	not classified	16	1
wwd005951	2025-07-30	LH00904:15:23CTHFLT3:5:1104:44590:24939:GTGAG_TCGTG	forward	144	WWD005543_RVS_scaffold_1866	2	not classified	4	1
wwd005951	2025-07-30	LH00904:15:23CTHFLT3:8:2258:41641:25788:TCGTG_GTGGG	reverse	144	WWD005543_RVS_scaffold_1866	2	not classified	4	1
wwd005951	2025-07-30	LH00904:15:23CTHFLT3:1:1103:14396:5371:ACAAC_CGAAT	reverse	143	WWD005543_RVS_scaffold_1866	2	not classified	0	1
wwd005951	2025-07-30	LH00904:15:23CTHFLT3:5:2188:32951:16564:ACCCC_CTAAT	reverse	143	WWD005543_RVS_scaffold_1866	2	not classified	5	1
wwd005951	2025-07-30	LH00904:15:23CTHFLT3:6:2207:9043:13138:ACAAC_CTAAT	reverse	143	WWD005543_RVS_scaffold_1866	2	not classified	2	1
wwd005951	2025-07-30	LH00904:15:23CTHFLT3:8:2143:18464:21160:ACCAC_TGCAT	reverse	143	WWD005543_RVS_scaffold_1866	2	not classified	14	1
wwd005951	2025-07-30	LH00904:15:23CTHFLT3:1:1103:14396:5371:ACAAC_CGAAT	forward	143	WWD005543_RVS_scaffold_1866	2	not classified	0	1
wwd005951	2025-07-30	LH00904:15:23CTHFLT3:5:2188:32951:16564:ACCCC_CTAAT	forward	143	WWD005543_RVS_scaffold_1866	2	not classified	5	1
wwd005951	2025-07-30	LH00904:15:23CTHFLT3:6:2207:9043:13138:ACAAC_CTAAT	forward	143	WWD005543_RVS_scaffold_1866	2	not classified	4	1
wwd005951	2025-07-30	LH00904:15:23CTHFLT3:8:2143:18464:21160:ACCAC_TGCAT	forward	143	WWD005543_RVS_scaffold_1866	2	not classified	10	1
wwd005951	2025-07-30	LH00904:15:23CTHFLT3:1:1101:41012:5131:AAGGA_CACTG	forward	144	WWD005545_RVS_scaffold_1227	2	not classified	0	17
wwd005951	2025-07-30	LH00904:15:23CTHFLT3:1:1101:17428:22537:CACTG_AAGGA	reverse	144	WWD005545_RVS_scaffold_1227	2	not classified	0	31
wwd005951	2025-07-30	LH00904:15:23CTHFLT3:1:1105:23918:8638:AAGGA_CACTG	forward	144	WWD005545_RVS_scaffold_1227	2	not classified	0	31
wwd005951	2025-07-30	LH00904:15:23CTHFLT3:2:1212:5317:23338:CACTG_ACGAA	reverse	144	WWD005545_RVS_scaffold_1227	2	not classified	5	12
wwd005951	2025-07-30	LH00904:15:23CTHFLT3:4:2115:17327:7341:AAGGA_CACTG	forward	144	WWD005545_RVS_scaffold_1227	2	not classified	3	12
wwd005951	2025-07-30	LH00904:15:23CTHFLT3:5:1164:3136:21448:CACTG_ACGGA	reverse	144	WWD005545_RVS_scaffold_1227	2	not classified	1	17
wwd005951	2025-07-30	LH00904:15:23CTHFLT3:5:2239:46310:27597:CACTG_ACTGA	reverse	144	WWD005545_RVS_scaffold_1227	2	not classified	4	12
wwd005951	2025-07-30	LH00904:15:23CTHFLT3:6:1194:32294:19495:AAGGA_CACTG	forward	144	WWD005545_RVS_scaffold_1227	2	not classified	0	17
wwd005951	2025-07-30	LH00904:15:23CTHFLT3:8:1276:31989:16596:CACTG_CCGGC	reverse	144	WWD005545_RVS_scaffold_1227	2	not classified	1	12
wwd005951	2025-07-30	LH00904:15:23CTHFLT3:8:2297:13971:11905:CACTG_ACGGA	reverse	144	WWD005545_RVS_scaffold_1227	2	not classified	11	7
wwd005951	2025-07-30	LH00904:15:23CTHFLT3:2:1212:5317:23338:CACTG_ACGAA	forward	144	WWD005545_RVS_scaffold_1227	2	not classified	4	12
wwd005951	2025-07-30	LH00904:15:23CTHFLT3:1:1101:41012:5131:AAGGA_CACTG	reverse	142	WWD005545_RVS_scaffold_1227	2	not classified	1	17
wwd005951	2025-07-30	LH00904:15:23CTHFLT3:1:1101:17428:22537:CACTG_AAGGA	forward	142	WWD005545_RVS_scaffold_1227	2	not classified	0	31
wwd005951	2025-07-30	LH00904:15:23CTHFLT3:1:1105:23918:8638:AAGGA_CACTG	reverse	142	WWD005545_RVS_scaffold_1227	2	not classified	0	31
wwd005951	2025-07-30	LH00904:15:23CTHFLT3:4:2115:17327:7341:AAGGA_CACTG	reverse	142	WWD005545_RVS_scaffold_1227	2	not classified	1	12
wwd005951	2025-07-30	LH00904:15:23CTHFLT3:5:1164:3136:21448:CACTG_ACGGA	forward	142	WWD005545_RVS_scaffold_1227	2	not classified	2	17
wwd005951	2025-07-30	LH00904:15:23CTHFLT3:5:2239:46310:27597:CACTG_ACTGA	forward	142	WWD005545_RVS_scaffold_1227	2	not classified	0	12
wwd005951	2025-07-30	LH00904:15:23CTHFLT3:6:1194:32294:19495:AAGGA_CACTG	reverse	142	WWD005545_RVS_scaffold_1227	2	not classified	5	17
wwd005951	2025-07-30	LH00904:15:23CTHFLT3:8:1276:31989:16596:CACTG_CCGGC	forward	142	WWD005545_RVS_scaffold_1227	2	not classified	7	12
wwd005951	2025-07-30	LH00904:15:23CTHFLT3:8:2297:13971:11905:CACTG_ACGGA	forward	142	WWD005545_RVS_scaffold_1227	2	not classified	4	7
wwd005951	2025-07-30	LH00904:15:23CTHFLT3:1:1105:1961:12593:AGCAT_CAGAC	forward	143	WWD005545_RVS_scaffold_1227	2	not classified	0	0
wwd005951	2025-07-30	LH00904:15:23CTHFLT3:1:1105:1961:12593:AGCAT_CAGAC	reverse	144	WWD005545_RVS_scaffold_1227	2	not classified	0	1
wwd005951	2025-07-30	LH00904:15:23CTHFLT3:8:2238:7102:19191:TCCTA_CCCTC	reverse	143	WWD005545_RVS_scaffold_1227	2	not classified	0	0
wwd005951	2025-07-30	LH00904:15:23CTHFLT3:8:2238:7102:19191:TCCTA_CCCTC	forward	142	WWD005545_RVS_scaffold_1227	2	not classified	23	0
wwd005951	2025-07-30	LH00904:15:23CTHFLT3:1:1101:21339:13938:ATACG_CGATA	reverse	144	WWD005545_RVS_scaffold_1227	2	not classified	0	0
wwd005951	2025-07-30	LH00904:15:23CTHFLT3:1:1101:45700:23562:CGATA_ATACG	forward	144	WWD005545_RVS_scaffold_1227	2	not classified	0	0
wwd005951	2025-07-30	LH00904:15:23CTHFLT3:1:2145:37925:15540:ATACG_GGGGG	reverse	144	WWD005545_RVS_scaffold_1227	2	not classified	0	0
wwd005951	2025-07-30	LH00904:15:23CTHFLT3:5:1166:23946:15604:CGATA_ATACG	forward	144	WWD005545_RVS_scaffold_1227	2	not classified	0	0
wwd005951	2025-07-30	LH00904:15:23CTHFLT3:1:1101:21339:13938:ATACG_CGATA	forward	144	WWD005545_RVS_scaffold_1227	2	not classified	0	1
wwd005951	2025-07-30	LH00904:15:23CTHFLT3:1:1101:45700:23562:CGATA_ATACG	reverse	144	WWD005545_RVS_scaffold_1227	2	not classified	0	1
wwd005951	2025-07-30	LH00904:15:23CTHFLT3:1:2145:37925:15540:ATACG_GGGGG	forward	144	WWD005545_RVS_scaffold_1227	2	not classified	0	1
wwd005951	2025-07-30	LH00904:15:23CTHFLT3:5:1166:23946:15604:CGATA_ATACG	reverse	144	WWD005545_RVS_scaffold_1227	2	not classified	6	1
wwd005951	2025-07-30	LH00904:15:23CTHFLT3:1:1102:33958:23370:CGGTT_GCTAA	forward	143	WWD005545_RVS_scaffold_1227	2	not classified	0	1
wwd005951	2025-07-30	LH00904:15:23CTHFLT3:5:2145:7166:1881:GCTAA_CGGTT	reverse	143	WWD005545_RVS_scaffold_1227	2	not classified	3	1
wwd005951	2025-07-30	LH00904:15:23CTHFLT3:1:1103:13508:22025:AGCAT_TACGA	reverse	144	WWD005545_RVS_scaffold_1227	2	not classified	2	6
wwd005951	2025-07-30	LH00904:15:23CTHFLT3:1:1107:49999:25243:TACGA_AGCAT	forward	144	WWD005545_RVS_scaffold_1227	2	not classified	0	6
wwd005951	2025-07-30	LH00904:15:23CTHFLT3:1:2139:23678:11937:AGCAT_TACGA	reverse	144	WWD005545_RVS_scaffold_1227	2	not classified	1	6
wwd005951	2025-07-30	LH00904:15:23CTHFLT3:4:1261:25943:17557:TACGA_AGCAT	forward	144	WWD005545_RVS_scaffold_1227	2	not classified	2	6
wwd005951	2025-07-30	LH00904:15:23CTHFLT3:5:2147:1906:13522:TACGA_CGCCT	forward	144	WWD005545_RVS_scaffold_1227	2	not classified	0	6
wwd005951	2025-07-30	LH00904:15:23CTHFLT3:8:1248:28569:25724:TACGA_CCCCC	forward	144	WWD005545_RVS_scaffold_1227	2	not classified	2	6
wwd005951	2025-07-30	LH00904:15:23CTHFLT3:2:2292:18196:21560:ACGAT_AGCAT	forward	144	WWD005545_RVS_scaffold_1227	2	not classified	0	6
wwd005951	2025-07-30	LH00904:15:23CTHFLT3:1:1102:33958:23370:CGGTT_GCTAA	reverse	144	WWD005545_RVS_scaffold_1227	2	not classified	3	6
wwd005951	2025-07-30	LH00904:15:23CTHFLT3:1:1131:14146:14803:GCTAA_CGGTT	forward	144	WWD005545_RVS_scaffold_1227	2	not classified	3	6
wwd005951	2025-07-30	LH00904:15:23CTHFLT3:5:1267:36464:26556:CGGTT_GCTAA	reverse	144	WWD005545_RVS_scaffold_1227	2	not classified	20	2
wwd005951	2025-07-30	LH00904:15:23CTHFLT3:5:2145:7166:1881:GCTAA_CGGTT	forward	144	WWD005545_RVS_scaffold_1227	2	not classified	3	6
wwd005951	2025-07-30	LH00904:15:23CTHFLT3:1:2139:23678:11937:AGCAT_TACGA	forward	144	WWD005545_RVS_scaffold_1227	2	not classified	0	6
wwd005951	2025-07-30	LH00904:15:23CTHFLT3:1:1103:13508:22025:AGCAT_TACGA	forward	143	WWD005545_RVS_scaffold_1227	2	not classified	0	6
wwd005951	2025-07-30	LH00904:15:23CTHFLT3:1:1107:49999:25243:TACGA_AGCAT	reverse	143	WWD005545_RVS_scaffold_1227	2	not classified	0	6
wwd005951	2025-07-30	LH00904:15:23CTHFLT3:2:2292:18196:21560:ACGAT_AGCAT	reverse	143	WWD005545_RVS_scaffold_1227	2	not classified	0	6
wwd005951	2025-07-30	LH00904:15:23CTHFLT3:4:1261:25943:17557:TACGA_AGCAT	reverse	143	WWD005545_RVS_scaffold_1227	2	not classified	0	6
wwd005951	2025-07-30	LH00904:15:23CTHFLT3:5:2147:1906:13522:TACGA_CGCCT	reverse	143	WWD005545_RVS_scaffold_1227	2	not classified	6	6
wwd005951	2025-07-30	LH00904:15:23CTHFLT3:8:1248:28569:25724:TACGA_CCCCC	reverse	143	WWD005545_RVS_scaffold_1227	2	not classified	5	6
wwd005951	2025-07-30	LH00904:15:23CTHFLT3:5:1163:15968:11392:CTTGG_GGGGG	reverse	144	WWD005545_RVS_scaffold_1227	2	not classified	0	0
wwd005951	2025-07-30	LH00904:15:23CTHFLT3:1:1102:23234:15716:CTTGG_CATGA	forward	144	WWD005545_RVS_scaffold_1227	2	not classified	9	2
wwd005951	2025-07-30	LH00904:15:23CTHFLT3:1:1111:21598:9999:CATGA_CTTGG	reverse	144	WWD005545_RVS_scaffold_1227	2	not classified	9	2
wwd005951	2025-07-30	LH00904:15:23CTHFLT3:2:2123:25573:8078:CTTGG_CCTTC	forward	144	WWD005545_RVS_scaffold_1227	2	not classified	8	2
wwd005951	2025-07-30	LH00904:15:23CTHFLT3:5:1163:15968:11392:CTTGG_GGGGG	forward	144	WWD005545_RVS_scaffold_1227	2	not classified	9	2
wwd005951	2025-07-30	LH00904:15:23CTHFLT3:1:1103:22374:2089:TTGGC_GCCAT	forward	144	WWD005545_RVS_scaffold_1227	2	not classified	0	6
wwd005951	2025-07-30	LH00904:15:23CTHFLT3:1:1206:38932:26797:GCCAT_TTGGC	reverse	144	WWD005545_RVS_scaffold_1227	2	not classified	0	6
wwd005951	2025-07-30	LH00904:15:23CTHFLT3:1:1103:22374:2089:TTGGC_GCCAT	reverse	144	WWD005545_RVS_scaffold_1227	2	not classified	0	6
wwd005951	2025-07-30	LH00904:15:23CTHFLT3:1:1206:38932:26797:GCCAT_TTGGC	forward	144	WWD005545_RVS_scaffold_1227	2	not classified	0	6
wwd005951	2025-07-30	LH00904:15:23CTHFLT3:1:1106:30510:1352:GTGAG_AGCAT	forward	143	WWD005545_RVS_scaffold_1227	2	not classified	0	6
wwd005951	2025-07-30	LH00904:15:23CTHFLT3:1:1117:16587:11985:GTGAG_GCATC	forward	143	WWD005545_RVS_scaffold_1227	2	not classified	0	6
wwd005951	2025-07-30	LH00904:15:23CTHFLT3:6:2167:1934:25932:CTTAT_AGCAT	forward	143	WWD005545_RVS_scaffold_1227	2	not classified	8	6
wwd005951	2025-07-30	LH00904:15:23CTHFLT3:1:1106:30510:1352:GTGAG_AGCAT	reverse	144	WWD005545_RVS_scaffold_1227	2	not classified	1	6
wwd005951	2025-07-30	LH00904:15:23CTHFLT3:1:1117:16587:11985:GTGAG_GCATC	reverse	143	WWD005545_RVS_scaffold_1227	2	not classified	0	6
wwd005951	2025-07-30	LH00904:15:23CTHFLT3:6:2167:1934:25932:CTTAT_AGCAT	reverse	144	WWD005545_RVS_scaffold_1227	2	not classified	9	6
wwd005951	2025-07-30	LH00904:15:23CTHFLT3:1:1101:40763:1945:TGTGC_CGAAT	forward	100	WWD005545_RVS_scaffold_1227	2	not classified	0	1
wwd005951	2025-07-30	LH00904:15:23CTHFLT3:1:1101:40763:1945:TGTGC_CGAAT	reverse	100	WWD005545_RVS_scaffold_1227	2	not classified	0	1
wwd005951	2025-07-30	LH00904:15:23CTHFLT3:2:1166:20017:8414:CGAAT_TACGC	reverse	143	WWD005545_RVS_scaffold_1227	2	not classified	8	1
wwd005951	2025-07-30	LH00904:15:23CTHFLT3:5:1231:35595:18934:TACGA_GGGGG	forward	143	WWD005545_RVS_scaffold_1227	2	not classified	0	1
wwd005951	2025-07-30	LH00904:15:23CTHFLT3:5:1231:35595:18934:TACGA_GGGGG	reverse	144	WWD005545_RVS_scaffold_1227	2	not classified	0	0
wwd005951	2025-07-30	LH00904:15:23CTHFLT3:8:1280:51737:19767:TACGA_GGAAG	forward	143	WWD005545_RVS_scaffold_1227	2	not classified	0	1
wwd005951	2025-07-30	LH00904:15:23CTHFLT3:2:1274:23946:8142:CGTGT_CTACT	forward	144	WWD005545_RVS_scaffold_1227	2	not classified	11	0
wwd005951	2025-07-30	LH00904:15:23CTHFLT3:1:1106:8350:27149:CACTG_AAGGA	reverse	144	WWD005545_RVS_scaffold_1227	2	not classified	11	0
wwd005951	2025-07-30	LH00904:15:23CTHFLT3:4:2114:10948:20792:AAGGA_GGGGG	forward	144	WWD005545_RVS_scaffold_1227	2	not classified	13	0
wwd005951	2025-07-30	LH00904:15:23CTHFLT3:4:2114:10948:20792:AAGGA_GGGGG	reverse	143	WWD005545_RVS_scaffold_1227	2	not classified	0	0
wwd005951	2025-07-30	LH00904:15:23CTHFLT3:6:1131:26239:4619:CACTG_AAGGA	reverse	144	WWD005545_RVS_scaffold_1227	2	not classified	12	0
wwd005951	2025-07-30	LH00904:15:23CTHFLT3:5:2150:52014:27773:CACTG_GGGGG	reverse	144	WWD005545_RVS_scaffold_1227	2	not classified	26	0
wwd005951	2025-07-30	LH00904:15:23CTHFLT3:1:1103:1749:29359:GCATA_CGATA	reverse	144	WWD005545_RVS_scaffold_1227	2	not classified	0	1
wwd005951	2025-07-30	LH00904:15:23CTHFLT3:1:2152:43287:18454:GTCAC_GGGGG	reverse	144	WWD005545_RVS_scaffold_1227	2	not classified	0	0
wwd005951	2025-07-30	LH00904:15:23CTHFLT3:1:2152:43287:18454:GTCAC_GGGGG	forward	144	WWD005545_RVS_scaffold_1227	2	not classified	0	1
wwd005951	2025-07-30	LH00904:15:23CTHFLT3:1:1101:41096:17061:TTGGC_CGGTT	forward	144	WWD005545_RVS_scaffold_1227	2	not classified	0	1
wwd005951	2025-07-30	LH00904:15:23CTHFLT3:1:1103:40143:1897:CGGTT_TTGGC	reverse	144	WWD005545_RVS_scaffold_1227	2	not classified	0	1
wwd005951	2025-07-30	LH00904:15:23CTHFLT3:6:1129:40282:29359:TTGGC_CGGTT	forward	144	WWD005545_RVS_scaffold_1227	2	not classified	2	1
wwd005951	2025-07-30	LH00904:15:23CTHFLT3:1:1103:1749:29359:GCATA_CGATA	forward	143	WWD005545_RVS_scaffold_1227	2	not classified	0	1
wwd005951	2025-07-30	LH00904:15:23CTHFLT3:1:1101:41096:17061:TTGGC_CGGTT	reverse	143	WWD005545_RVS_scaffold_1227	2	not classified	0	1
wwd005951	2025-07-30	LH00904:15:23CTHFLT3:1:1103:40143:1897:CGGTT_TTGGC	forward	143	WWD005545_RVS_scaffold_1227	2	not classified	0	1
wwd005951	2025-07-30	LH00904:15:23CTHFLT3:6:1129:40282:29359:TTGGC_CGGTT	reverse	143	WWD005545_RVS_scaffold_1227	2	not classified	4	1
wwd005951	2025-07-30	LH00904:15:23CTHFLT3:1:1106:8350:27149:CACTG_AAGGA	forward	143	WWD005545_RVS_scaffold_1227	2	not classified	2	0
wwd005951	2025-07-30	LH00904:15:23CTHFLT3:5:2150:52014:27773:CACTG_GGGGG	forward	143	WWD005545_RVS_scaffold_1227	2	not classified	2	0
wwd005951	2025-07-30	LH00904:15:23CTHFLT3:6:1131:26239:4619:CACTG_AAGGA	forward	143	WWD005545_RVS_scaffold_1227	2	not classified	2	0
wwd005951	2025-07-30	LH00904:15:23CTHFLT3:6:1215:46042:8942:ATACG_GTGTC	reverse	144	WWD005545_RVS_scaffold_1227	2	not classified	5	1
wwd005951	2025-07-30	LH00904:15:23CTHFLT3:1:1112:51755:21208:CGATA_TTGGC	reverse	144	WWD005545_RVS_scaffold_1227	2	not classified	0	1
wwd005951	2025-07-30	LH00904:15:23CTHFLT3:1:1101:22051:13154:CGAAT_TACGA	forward	143	WWD005545_RVS_scaffold_1227	2	not classified	0	1
wwd005951	2025-07-30	LH00904:15:23CTHFLT3:2:1166:20017:8414:CGAAT_TACGC	forward	143	WWD005545_RVS_scaffold_1227	2	not classified	0	1
wwd005951	2025-07-30	LH00904:15:23CTHFLT3:8:1280:51737:19767:TACGA_GGAAG	reverse	143	WWD005545_RVS_scaffold_1227	2	not classified	3	1
wwd005951	2025-07-30	LH00904:15:23CTHFLT3:6:1215:46042:8942:ATACG_GTGTC	forward	143	WWD005545_RVS_scaffold_1227	2	not classified	1	1
wwd005951	2025-07-30	LH00904:15:23CTHFLT3:1:1104:10911:22457:CAGTA_AATGC	reverse	144	WWD005545_RVS_scaffold_1227	2	not classified	0	0
wwd005951	2025-07-30	LH00904:15:23CTHFLT3:1:1104:10911:22457:CAGTA_AATGC	forward	143	WWD005545_RVS_scaffold_1227	2	not classified	1	1
wwd005951	2025-07-30	LH00904:15:23CTHFLT3:1:1101:49638:12801:TACGA_CGAAT	reverse	143	WWD005546_RVS_scaffold_2163	2	not classified	0	1
wwd005951	2025-07-30	LH00904:15:23CTHFLT3:1:1101:49767:20584:AAGGA_CACCG	reverse	143	WWD005546_RVS_scaffold_2163	2	not classified	1	0
wwd005951	2025-07-30	LH00904:15:23CTHFLT3:1:1109:12584:13026:GTCAC_CAGAC	reverse	142	WWD005546_RVS_scaffold_2163	2	not classified	1	1
wwd005951	2025-07-30	LH00904:15:23CTHFLT3:1:1110:41160:3786:TTGGC_CGATA	reverse	143	WWD005546_RVS_scaffold_2163	2	not classified	0	1
wwd005951	2025-07-30	LH00904:15:23CTHFLT3:8:1116:8775:28782:TTGGC_CGGTT	reverse	143	WWD005546_RVS_scaffold_2163	2	not classified	3	1
wwd005951	2025-07-30	LH00904:15:23CTHFLT3:8:2211:30251:21592:CGGTT_TTGGC	forward	143	WWD005546_RVS_scaffold_2163	2	not classified	3	1
wwd005951	2025-07-30	LH00904:15:23CTHFLT3:8:1116:8775:28782:TTGGC_CGGTT	forward	144	WWD005546_RVS_scaffold_2163	2	not classified	0	1
wwd005951	2025-07-30	LH00904:15:23CTHFLT3:8:2211:30251:21592:CGGTT_TTGGC	reverse	144	WWD005546_RVS_scaffold_2163	2	not classified	0	1
wwd005951	2025-07-30	LH00904:15:23CTHFLT3:1:1109:12584:13026:GTCAC_CAGAC	forward	144	WWD005546_RVS_scaffold_2163	2	not classified	0	1
wwd005951	2025-07-30	LH00904:15:23CTHFLT3:1:1101:49767:20584:AAGGA_CACCG	forward	144	WWD005546_RVS_scaffold_2163	2	not classified	14	0
wwd005951	2025-07-30	LH00904:15:23CTHFLT3:4:1251:18538:12353:CGTGT_GGGGG	forward	144	WWD005546_RVS_scaffold_2163	2	not classified	9	0
wwd005951	2025-07-30	LH00904:15:23CTHFLT3:4:1251:18538:12353:CGTGT_GGGGG	reverse	143	WWD005546_RVS_scaffold_2163	2	not classified	0	0
wwd005951	2025-07-30	LH00904:15:23CTHFLT3:1:1101:22051:13154:CGAAT_TACGA	reverse	143	WWD005546_RVS_scaffold_2163	2	not classified	0	1
wwd005951	2025-07-30	LH00904:15:23CTHFLT3:1:1105:43527:3050:CATGA_ACTAG	reverse	144	WWD005546_RVS_scaffold_2163	2	not classified	1	1
wwd005951	2025-07-30	LH00904:15:23CTHFLT3:1:1111:43139:28702:ACTAG_CATGA	forward	144	WWD005546_RVS_scaffold_2163	2	not classified	1	1
wwd005951	2025-07-30	LH00904:15:23CTHFLT3:1:1111:21598:9999:CATGA_CTTGG	forward	142	WWD005546_RVS_scaffold_2163	2	not classified	0	1
wwd005951	2025-07-30	LH00904:15:23CTHFLT3:1:1105:43527:3050:CATGA_ACTAG	forward	144	WWD005546_RVS_scaffold_2163	2	not classified	1	1
wwd005951	2025-07-30	LH00904:15:23CTHFLT3:1:1111:43139:28702:ACTAG_CATGA	reverse	144	WWD005546_RVS_scaffold_2163	2	not classified	1	1
wwd005951	2025-07-30	LH00904:15:23CTHFLT3:1:1101:18852:8094:GTGAG_TCGTG	reverse	144	WWD005546_RVS_scaffold_2163	2	not classified	0	1
wwd005951	2025-07-30	LH00904:15:23CTHFLT3:1:1108:30094:19175:TCGTG_GTGAG	forward	144	WWD005546_RVS_scaffold_2163	2	not classified	0	1
wwd005951	2025-07-30	LH00904:15:23CTHFLT3:1:2278:4569:21048:GTGAG_TCGTG	reverse	144	WWD005546_RVS_scaffold_2163	2	not classified	0	1
wwd005951	2025-07-30	LH00904:15:23CTHFLT3:1:1131:14146:14803:GCTAA_CGGTT	reverse	143	WWD005546_RVS_scaffold_2163	2	not classified	0	1
wwd005951	2025-07-30	LH00904:15:23CTHFLT3:6:1215:37721:11857:ATACG_CGATA	forward	144	WWD005546_RVS_scaffold_2163	2	not classified	0	1
wwd005951	2025-07-30	LH00904:15:23CTHFLT3:6:1215:37721:11857:ATACG_CGATA	reverse	144	WWD005546_RVS_scaffold_2163	2	not classified	0	0
wwd005951	2025-07-30	LH00904:15:23CTHFLT3:6:2178:2849:10736:CGATA_ATACG	reverse	144	WWD005546_RVS_scaffold_2163	2	not classified	0	1
wwd005951	2025-07-30	LH00904:15:23CTHFLT3:6:2178:2849:10736:CGATA_ATACG	forward	144	WWD005546_RVS_scaffold_2163	2	not classified	0	0
wwd005951	2025-07-30	LH00904:15:23CTHFLT3:1:2278:4569:21048:GTGAG_TCGTG	forward	144	WWD005546_RVS_scaffold_2163	2	not classified	3	1
wwd005951	2025-07-30	LH00904:15:23CTHFLT3:1:1101:18852:8094:GTGAG_TCGTG	forward	144	WWD005546_RVS_scaffold_2163	2	not classified	1	1
wwd005951	2025-07-30	LH00904:15:23CTHFLT3:1:1108:30094:19175:TCGTG_GTGAG	reverse	144	WWD005546_RVS_scaffold_2163	2	not classified	1	1
wwd005953	2025-08-01	LH00904:15:23CTHFLT3:6:1159:49592:2505:GTGTC_GGGGG	reverse	144	2_EPI_ISL_16641800	2	H16N3	31	2
wwd005953	2025-08-01	LH00904:15:23CTHFLT3:1:1101:32729:12785:AAGGA_CATGA	reverse	144	WWD005543_RVS_scaffold_1866	2	not classified	0	1
wwd005953	2025-08-01	LH00904:15:23CTHFLT3:4:1108:41123:22681:TCCTA_CTGTC	reverse	142	WWD005543_RVS_scaffold_1866	2	not classified	3	1
wwd005953	2025-08-01	LH00904:15:23CTHFLT3:4:1108:41123:22681:TCCTA_CTGTC	forward	144	WWD005543_RVS_scaffold_1866	2	not classified	3	1
wwd005953	2025-08-01	LH00904:15:23CTHFLT3:1:1101:32729:12785:AAGGA_CATGA	forward	143	WWD005543_RVS_scaffold_1866	2	not classified	1	1
wwd005953	2025-08-01	LH00904:15:23CTHFLT3:1:1104:24149:11665:GCTGT_GTGTC	reverse	144	WWD005543_RVS_scaffold_1866	2	not classified	0	1
wwd005953	2025-08-01	LH00904:15:23CTHFLT3:2:1141:51136:3994:GTGTC_GGGGG	forward	144	WWD005543_RVS_scaffold_1866	2	not classified	0	1
wwd005953	2025-08-01	LH00904:15:23CTHFLT3:5:1255:51755:14995:GTGTC_GCGGG	forward	144	WWD005543_RVS_scaffold_1866	2	not classified	3	1
wwd005953	2025-08-01	LH00904:15:23CTHFLT3:1:1107:16772:26332:TTGGC_GCCAT	forward	144	WWD005543_RVS_scaffold_1866	2	not classified	2	1
wwd005953	2025-08-01	LH00904:15:23CTHFLT3:2:1176:38146:23930:TTGGC_GGGGG	forward	144	WWD005543_RVS_scaffold_1866	2	not classified	2	1
wwd005953	2025-08-01	LH00904:15:23CTHFLT3:2:1245:19157:19767:TTGGC_GGGGG	forward	144	WWD005543_RVS_scaffold_1866	2	not classified	2	1
wwd005953	2025-08-01	LH00904:15:23CTHFLT3:2:2148:49379:3162:TTGGC_GGGGG	forward	144	WWD005543_RVS_scaffold_1866	2	not classified	2	1
wwd005953	2025-08-01	LH00904:15:23CTHFLT3:2:2290:51293:2890:TTGGC_GGAGG	forward	144	WWD005543_RVS_scaffold_1866	2	not classified	3	1
wwd005953	2025-08-01	LH00904:15:23CTHFLT3:5:1292:12196:29679:TTGGC_GGGGG	forward	144	WWD005543_RVS_scaffold_1866	2	not classified	2	1
wwd005953	2025-08-01	LH00904:15:23CTHFLT3:1:1101:48390:3754:TCCTA_CGGTT	forward	118	WWD005543_RVS_scaffold_1866	2	not classified	0	1
wwd005953	2025-08-01	LH00904:15:23CTHFLT3:1:1168:9838:2025:CGGTT_TCCTA	reverse	118	WWD005543_RVS_scaffold_1866	2	not classified	0	1
wwd005953	2025-08-01	LH00904:15:23CTHFLT3:1:1101:48390:3754:TCCTA_CGGTT	reverse	118	WWD005543_RVS_scaffold_1866	2	not classified	0	1
wwd005953	2025-08-01	LH00904:15:23CTHFLT3:1:1168:9838:2025:CGGTT_TCCTA	forward	118	WWD005543_RVS_scaffold_1866	2	not classified	0	1
wwd005953	2025-08-01	LH00904:15:23CTHFLT3:1:1103:16550:1160:GNCGT_ACAAC	forward	123	WWD005543_RVS_scaffold_1866	2	not classified	0	1
wwd005953	2025-08-01	LH00904:15:23CTHFLT3:4:2121:28680:6284:GTCGT_AAAAA	forward	130	WWD005543_RVS_scaffold_1866	2	not classified	4	0
wwd005953	2025-08-01	LH00904:15:23CTHFLT3:4:2121:28680:6284:GTCGT_AAAAA	reverse	143	WWD005543_RVS_scaffold_1866	2	not classified	0	0
wwd005953	2025-08-01	LH00904:15:23CTHFLT3:1:1103:16550:1160:GNCGT_ACAAC	reverse	123	WWD005543_RVS_scaffold_1866	2	not classified	0	1
wwd005953	2025-08-01	LH00904:15:23CTHFLT3:1:2294:51894:25355:TTGGC_GGGGG	reverse	142	WWD005543_RVS_scaffold_1866	2	not classified	7	1
wwd005953	2025-08-01	LH00904:15:23CTHFLT3:2:1148:12362:6396:TTGGC_GGGGG	reverse	142	WWD005543_RVS_scaffold_1866	2	not classified	6	1
wwd005953	2025-08-01	LH00904:15:23CTHFLT3:2:1245:19157:19767:TTGGC_GGGGG	reverse	142	WWD005543_RVS_scaffold_1866	2	not classified	7	1
wwd005953	2025-08-01	LH00904:15:23CTHFLT3:2:2296:51006:4379:TTGGC_GGAGG	reverse	142	WWD005543_RVS_scaffold_1866	2	not classified	27	0
wwd005953	2025-08-01	LH00904:15:23CTHFLT3:5:1123:6482:5147:CGATA_TCGTG	forward	144	WWD005543_RVS_scaffold_1866	2	not classified	3	1
wwd005953	2025-08-01	LH00904:15:23CTHFLT3:6:1162:24834:5420:TCGTG_CGATA	reverse	144	WWD005543_RVS_scaffold_1866	2	not classified	10	1
wwd005953	2025-08-01	LH00904:15:23CTHFLT3:6:2115:32109:29231:TCGTG_CTATA	reverse	144	WWD005543_RVS_scaffold_1866	2	not classified	8	1
wwd005953	2025-08-01	LH00904:15:23CTHFLT3:4:2184:24787:24971:TGTGC_CTCCG	forward	137	WWD005543_RVS_scaffold_1866	2	not classified	6	1
wwd005953	2025-08-01	LH00904:15:23CTHFLT3:4:2184:24787:24971:TGTGC_CTCCG	reverse	137	WWD005543_RVS_scaffold_1866	2	not classified	13	1
wwd005953	2025-08-01	LH00904:15:23CTHFLT3:5:1123:6482:5147:CGATA_TCGTG	reverse	144	WWD005543_RVS_scaffold_1866	2	not classified	2	1
wwd005953	2025-08-01	LH00904:15:23CTHFLT3:6:1162:24834:5420:TCGTG_CGATA	forward	144	WWD005543_RVS_scaffold_1866	2	not classified	1	1
wwd005953	2025-08-01	LH00904:15:23CTHFLT3:6:2115:32109:29231:TCGTG_CTATA	forward	144	WWD005543_RVS_scaffold_1866	2	not classified	2	1
wwd005953	2025-08-01	LH00904:15:23CTHFLT3:1:1104:20710:25243:CGGTT_AAGGA	reverse	144	WWD005543_RVS_scaffold_1866	2	not classified	0	1
wwd005953	2025-08-01	LH00904:15:23CTHFLT3:1:2248:1009:20039:CCTTC_CGGTT	forward	144	WWD005543_RVS_scaffold_1866	2	not classified	4	1
wwd005953	2025-08-01	LH00904:15:23CTHFLT3:8:2294:25888:27165:CGGTT_AAGGA	reverse	144	WWD005543_RVS_scaffold_1866	2	not classified	2	1
wwd005953	2025-08-01	LH00904:15:23CTHFLT3:1:1101:37453:6620:TTGGC_ACTAG	reverse	144	WWD005543_RVS_scaffold_1866	2	not classified	0	1
wwd005953	2025-08-01	LH00904:15:23CTHFLT3:1:1102:43074:13602:TGTCG_GTGGG	forward	143	WWD005543_RVS_scaffold_1866	2	not classified	0	1
wwd005953	2025-08-01	LH00904:15:23CTHFLT3:1:1105:8451:3146:GTGAG_TGTCG	reverse	143	WWD005543_RVS_scaffold_1866	2	not classified	0	1
wwd005953	2025-08-01	LH00904:15:23CTHFLT3:2:2275:51043:2169:TGTCG_GGGGG	forward	143	WWD005543_RVS_scaffold_1866	2	not classified	0	1
wwd005953	2025-08-01	LH00904:15:23CTHFLT3:1:1104:20710:25243:CGGTT_AAGGA	forward	144	WWD005543_RVS_scaffold_1866	2	not classified	0	1
wwd005953	2025-08-01	LH00904:15:23CTHFLT3:1:2248:1009:20039:CCTTC_CGGTT	reverse	144	WWD005543_RVS_scaffold_1866	2	not classified	0	1
wwd005953	2025-08-01	LH00904:15:23CTHFLT3:8:2294:25888:27165:CGGTT_AAGGA	forward	144	WWD005543_RVS_scaffold_1866	2	not classified	2	1
wwd005953	2025-08-01	LH00904:15:23CTHFLT3:1:1109:33746:17749:CGATA_AATGC	reverse	144	WWD005543_RVS_scaffold_1866	2	not classified	16	0
wwd005953	2025-08-01	LH00904:15:23CTHFLT3:1:1109:33746:17749:CGATA_AATGC	forward	144	WWD005543_RVS_scaffold_1866	2	not classified	0	0
wwd005953	2025-08-01	LH00904:15:23CTHFLT3:5:2237:18177:4683:TGTCG_GGGGG	forward	142	WWD005543_RVS_scaffold_1866	2	not classified	0	1
wwd005953	2025-08-01	LH00904:15:23CTHFLT3:5:2237:18177:4683:TGTCG_GGGGG	reverse	144	WWD005543_RVS_scaffold_1866	2	not classified	0	0
wwd005953	2025-08-01	LH00904:15:23CTHFLT3:1:1101:37453:6620:TTGGC_ACTAG	forward	144	WWD005543_RVS_scaffold_1866	2	not classified	0	1
wwd005953	2025-08-01	LH00904:15:23CTHFLT3:1:1103:37823:16869:GCATA_TGTCG	forward	144	WWD005543_RVS_scaffold_1866	2	not classified	0	1
wwd005953	2025-08-01	LH00904:15:23CTHFLT3:4:1269:4522:24074:TGTCG_GCATA	reverse	144	WWD005543_RVS_scaffold_1866	2	not classified	4	1
wwd005953	2025-08-01	LH00904:15:23CTHFLT3:8:1148:20479:10944:GTATA_GGGGG	forward	144	WWD005543_RVS_scaffold_1866	2	not classified	0	1
wwd005953	2025-08-01	LH00904:15:23CTHFLT3:1:1103:7629:12001:CGGTT_ACAAC	forward	144	WWD005543_RVS_scaffold_1866	2	not classified	0	1
wwd005953	2025-08-01	LH00904:15:23CTHFLT3:4:1202:46328:15652:CGGTT_GGGGG	forward	144	WWD005543_RVS_scaffold_1866	2	not classified	0	1
wwd005953	2025-08-01	LH00904:15:23CTHFLT3:4:1202:46328:15652:CGGTT_GGGGG	reverse	144	WWD005543_RVS_scaffold_1866	2	not classified	0	0
wwd005953	2025-08-01	LH00904:15:23CTHFLT3:4:2125:1305:5404:CGGTT_ACCAC	forward	144	WWD005543_RVS_scaffold_1866	2	not classified	1	1
wwd005953	2025-08-01	LH00904:15:23CTHFLT3:5:1210:3191:20135:CGGTT_ACACC	forward	144	WWD005543_RVS_scaffold_1866	2	not classified	1	1
wwd005953	2025-08-01	LH00904:15:23CTHFLT3:1:1101:24048:25932:CAGAC_TCGTG	reverse	144	WWD005543_RVS_scaffold_1866	2	not classified	0	0
wwd005953	2025-08-01	LH00904:15:23CTHFLT3:1:1104:27274:24987:TCGTG_CAGAC	forward	144	WWD005543_RVS_scaffold_1866	2	not classified	0	0
wwd005953	2025-08-01	LH00904:15:23CTHFLT3:2:1278:12020:6316:CAGAC_GGGGG	reverse	144	WWD005543_RVS_scaffold_1866	2	not classified	0	0
wwd005953	2025-08-01	LH00904:15:23CTHFLT3:4:1289:33247:19383:CCGAC_TCGTG	reverse	144	WWD005543_RVS_scaffold_1866	2	not classified	0	0
wwd005953	2025-08-01	LH00904:15:23CTHFLT3:5:2157:12455:16260:TCGTG_CCGAC	forward	144	WWD005543_RVS_scaffold_1866	2	not classified	0	0
wwd005953	2025-08-01	LH00904:15:23CTHFLT3:1:1101:24048:25932:CAGAC_TCGTG	forward	144	WWD005543_RVS_scaffold_1866	2	not classified	0	1
wwd005953	2025-08-01	LH00904:15:23CTHFLT3:1:1104:27274:24987:TCGTG_CAGAC	reverse	144	WWD005543_RVS_scaffold_1866	2	not classified	0	1
wwd005953	2025-08-01	LH00904:15:23CTHFLT3:2:1278:12020:6316:CAGAC_GGGGG	forward	144	WWD005543_RVS_scaffold_1866	2	not classified	1	1
wwd005953	2025-08-01	LH00904:15:23CTHFLT3:4:1289:33247:19383:CCGAC_TCGTG	forward	144	WWD005543_RVS_scaffold_1866	2	not classified	5	1
wwd005953	2025-08-01	LH00904:15:23CTHFLT3:5:2157:12455:16260:TCGTG_CCGAC	reverse	144	WWD005543_RVS_scaffold_1866	2	not classified	4	1
wwd005953	2025-08-01	LH00904:15:23CTHFLT3:4:2228:38507:7581:GTGAG_GGGGG	reverse	144	WWD005543_RVS_scaffold_1866	2	not classified	0	0
wwd005953	2025-08-01	LH00904:15:23CTHFLT3:1:1105:8451:3146:GTGAG_TGTCG	forward	144	WWD005543_RVS_scaffold_1866	2	not classified	0	1
wwd005953	2025-08-01	LH00904:15:23CTHFLT3:4:2228:38507:7581:GTGAG_GGGGG	forward	144	WWD005543_RVS_scaffold_1866	2	not classified	0	1
wwd005953	2025-08-01	LH00904:15:23CTHFLT3:1:1102:43074:13602:TGTCG_GTGGG	reverse	144	WWD005545_RVS_scaffold_1227	2	not classified	0	1
wwd005953	2025-08-01	LH00904:15:23CTHFLT3:2:2275:51043:2169:TGTCG_GGGGG	reverse	144	WWD005545_RVS_scaffold_1227	2	not classified	12	1
wwd005953	2025-08-01	LH00904:15:23CTHFLT3:6:2236:51977:17910:TCGTG_GGGGG	reverse	144	WWD005545_RVS_scaffold_1227	2	not classified	4	1
wwd005953	2025-08-01	LH00904:15:23CTHFLT3:6:2236:51977:17910:TCGTG_GGGGG	forward	144	WWD005545_RVS_scaffold_1227	2	not classified	0	0
wwd005953	2025-08-01	LH00904:15:23CTHFLT3:8:1154:21866:11745:TCGTG_CCTAC	reverse	144	WWD005545_RVS_scaffold_1227	2	not classified	6	1
wwd005953	2025-08-01	LH00904:15:23CTHFLT3:8:1154:21866:11745:TCGTG_CCTAC	forward	144	WWD005545_RVS_scaffold_1227	2	not classified	0	0
wwd005953	2025-08-01	LH00904:15:23CTHFLT3:8:1233:8322:27325:CAGAC_TCGTG	forward	144	WWD005545_RVS_scaffold_1227	2	not classified	2	1
wwd005953	2025-08-01	LH00904:15:23CTHFLT3:8:1233:8322:27325:CAGAC_TCGTG	reverse	144	WWD005545_RVS_scaffold_1227	2	not classified	0	0
wwd005953	2025-08-01	LH00904:15:23CTHFLT3:1:1112:14969:23626:TGTCG_GCATA	reverse	144	WWD005545_RVS_scaffold_1227	2	not classified	0	1
wwd005953	2025-08-01	LH00904:15:23CTHFLT3:4:2125:1305:5404:CGGTT_ACCAC	reverse	143	WWD005545_RVS_scaffold_1227	2	not classified	3	1
wwd005953	2025-08-01	LH00904:15:23CTHFLT3:5:1210:3191:20135:CGGTT_ACACC	reverse	143	WWD005545_RVS_scaffold_1227	2	not classified	6	1
wwd005953	2025-08-01	LH00904:15:23CTHFLT3:1:1103:37823:16869:GCATA_TGTCG	reverse	142	WWD005545_RVS_scaffold_1227	2	not classified	0	1
wwd005953	2025-08-01	LH00904:15:23CTHFLT3:1:1112:14969:23626:TGTCG_GCATA	forward	142	WWD005545_RVS_scaffold_1227	2	not classified	0	1
wwd005953	2025-08-01	LH00904:15:23CTHFLT3:4:1269:4522:24074:TGTCG_GCATA	forward	142	WWD005545_RVS_scaffold_1227	2	not classified	0	1
wwd005953	2025-08-01	LH00904:15:23CTHFLT3:1:1103:50100:4507:GTCAC_CGTGT	reverse	144	WWD005545_RVS_scaffold_1227	2	not classified	0	1
wwd005953	2025-08-01	LH00904:15:23CTHFLT3:1:1108:42908:16036:AAGGA_CGGTT	reverse	144	WWD005545_RVS_scaffold_1227	2	not classified	0	1
wwd005953	2025-08-01	LH00904:15:23CTHFLT3:2:1121:41641:11633:TGTCG_GGGGG	reverse	144	WWD005545_RVS_scaffold_1227	2	not classified	0	0
wwd005953	2025-08-01	LH00904:15:23CTHFLT3:2:1121:41641:11633:TGTCG_GGGGG	forward	143	WWD005545_RVS_scaffold_1227	2	not classified	0	1
wwd005953	2025-08-01	LH00904:15:23CTHFLT3:1:1102:27052:20984:GTCAC_TGTGC	reverse	144	WWD005545_RVS_scaffold_1227	2	not classified	0	6
wwd005953	2025-08-01	LH00904:15:23CTHFLT3:1:1112:48538:5612:TGTGC_GTCAC	forward	144	WWD005545_RVS_scaffold_1227	2	not classified	0	6
wwd005953	2025-08-01	LH00904:15:23CTHFLT3:6:1294:1157:6588:CGACT_AGTAC	forward	141	WWD005545_RVS_scaffold_1227	2	not classified	0	1
wwd005953	2025-08-01	LH00904:15:23CTHFLT3:1:1108:42908:16036:AAGGA_CGGTT	forward	144	WWD005545_RVS_scaffold_1227	2	not classified	3	1
wwd005953	2025-08-01	LH00904:15:23CTHFLT3:1:1107:41576:7709:AAGGA_GCTAA	forward	144	WWD005545_RVS_scaffold_1227	2	not classified	7	1
wwd005953	2025-08-01	LH00904:15:23CTHFLT3:1:1109:1943:3306:GCTAA_AAGGA	reverse	144	WWD005545_RVS_scaffold_1227	2	not classified	7	1
wwd005953	2025-08-01	LH00904:15:23CTHFLT3:1:1107:41576:7709:AAGGA_GCTAA	reverse	144	WWD005545_RVS_scaffold_1227	2	not classified	3	1
wwd005953	2025-08-01	LH00904:15:23CTHFLT3:1:1109:1943:3306:GCTAA_AAGGA	forward	144	WWD005545_RVS_scaffold_1227	2	not classified	3	1
wwd005953	2025-08-01	LH00904:15:23CTHFLT3:1:1102:10319:16885:GTCGT_GCCAT	forward	144	WWD005545_RVS_scaffold_1227	2	not classified	0	6
wwd005953	2025-08-01	LH00904:15:23CTHFLT3:1:1103:4532:19319:GCCAT_GTCGT	reverse	144	WWD005545_RVS_scaffold_1227	2	not classified	0	6
wwd005953	2025-08-01	LH00904:15:23CTHFLT3:1:1178:38285:14147:GTCGT_GCCAT	forward	144	WWD005545_RVS_scaffold_1227	2	not classified	4	6
wwd005953	2025-08-01	LH00904:15:23CTHFLT3:2:1292:18233:17301:GTCGT_GCCAT	forward	144	WWD005545_RVS_scaffold_1227	2	not classified	1	12
wwd005953	2025-08-01	LH00904:15:23CTHFLT3:2:2105:35345:28334:GCCAT_GTCGT	reverse	144	WWD005545_RVS_scaffold_1227	2	not classified	1	6
wwd005953	2025-08-01	LH00904:15:23CTHFLT3:4:2138:2202:26973:TCCCT_GTCGT	reverse	144	WWD005545_RVS_scaffold_1227	2	not classified	3	6
wwd005953	2025-08-01	LH00904:15:23CTHFLT3:6:2190:36186:18038:GTCGT_TCCAT	forward	144	WWD005545_RVS_scaffold_1227	2	not classified	0	6
wwd005953	2025-08-01	LH00904:15:23CTHFLT3:8:1161:17040:7934:GCCAT_ATCGT	reverse	144	WWD005545_RVS_scaffold_1227	2	not classified	3	6
wwd005953	2025-08-01	LH00904:15:23CTHFLT3:1:1102:27052:20984:GTCAC_TGTGC	forward	143	WWD005545_RVS_scaffold_1227	2	not classified	0	6
wwd005953	2025-08-01	LH00904:15:23CTHFLT3:1:1112:48538:5612:TGTGC_GTCAC	reverse	143	WWD005545_RVS_scaffold_1227	2	not classified	1	6
wwd005953	2025-08-01	LH00904:15:23CTHFLT3:1:1102:10319:16885:GTCGT_GCCAT	reverse	144	WWD005545_RVS_scaffold_1227	2	not classified	0	6
wwd005953	2025-08-01	LH00904:15:23CTHFLT3:1:1103:4532:19319:GCCAT_GTCGT	forward	144	WWD005545_RVS_scaffold_1227	2	not classified	0	6
wwd005953	2025-08-01	LH00904:15:23CTHFLT3:1:1178:38285:14147:GTCGT_GCCAT	reverse	144	WWD005545_RVS_scaffold_1227	2	not classified	7	6
wwd005953	2025-08-01	LH00904:15:23CTHFLT3:2:1292:18233:17301:GTCGT_GCCAT	reverse	144	WWD005545_RVS_scaffold_1227	2	not classified	4	12
wwd005953	2025-08-01	LH00904:15:23CTHFLT3:2:2105:35345:28334:GCCAT_GTCGT	forward	144	WWD005545_RVS_scaffold_1227	2	not classified	6	6
wwd005953	2025-08-01	LH00904:15:23CTHFLT3:4:2138:2202:26973:TCCCT_GTCGT	forward	144	WWD005545_RVS_scaffold_1227	2	not classified	0	6
wwd005953	2025-08-01	LH00904:15:23CTHFLT3:6:2190:36186:18038:GTCGT_TCCAT	reverse	144	WWD005545_RVS_scaffold_1227	2	not classified	12	6
wwd005953	2025-08-01	LH00904:15:23CTHFLT3:8:1161:17040:7934:GCCAT_ATCGT	forward	144	WWD005545_RVS_scaffold_1227	2	not classified	3	6
wwd005953	2025-08-01	LH00904:15:23CTHFLT3:1:1101:24307:1112:ANCAT_ANGGA	forward	144	WWD005545_RVS_scaffold_1227	2	not classified	0	6
wwd005953	2025-08-01	LH00904:15:23CTHFLT3:1:1102:20812:1785:AAGGA_AGCAT	reverse	144	WWD005545_RVS_scaffold_1227	2	not classified	0	6
wwd005953	2025-08-01	LH00904:15:23CTHFLT3:1:1104:41133:28014:GCCAT_TTGGC	forward	142	WWD005545_RVS_scaffold_1227	2	not classified	0	6
wwd005953	2025-08-01	LH00904:15:23CTHFLT3:1:1107:16772:26332:TTGGC_GCCAT	reverse	142	WWD005545_RVS_scaffold_1227	2	not classified	0	6
wwd005953	2025-08-01	LH00904:15:23CTHFLT3:1:2161:49730:7709:GCCAT_GGGGA	forward	142	WWD005545_RVS_scaffold_1227	2	not classified	0	6
wwd005953	2025-08-01	LH00904:15:23CTHFLT3:2:1176:38146:23930:TTGGC_GGGGG	reverse	142	WWD005545_RVS_scaffold_1227	2	not classified	4	6
wwd005953	2025-08-01	LH00904:15:23CTHFLT3:2:1230:49952:9887:GCCAT_GGGGG	forward	142	WWD005545_RVS_scaffold_1227	2	not classified	0	6
wwd005953	2025-08-01	LH00904:15:23CTHFLT3:2:1230:49952:9887:GCCAT_GGGGG	reverse	144	WWD005545_RVS_scaffold_1227	2	not classified	0	0
wwd005953	2025-08-01	LH00904:15:23CTHFLT3:2:2148:49379:3162:TTGGC_GGGGG	reverse	142	WWD005545_RVS_scaffold_1227	2	not classified	23	0
wwd005953	2025-08-01	LH00904:15:23CTHFLT3:2:2290:51293:2890:TTGGC_GGAGG	reverse	142	WWD005545_RVS_scaffold_1227	2	not classified	10	1
wwd005953	2025-08-01	LH00904:15:23CTHFLT3:4:1289:2683:5548:TTGGC_GGGGG	reverse	142	WWD005545_RVS_scaffold_1227	2	not classified	6	1
wwd005953	2025-08-01	LH00904:15:23CTHFLT3:1:1101:24307:1112:ANCAT_ANGGA	reverse	144	WWD005545_RVS_scaffold_1227	2	not classified	0	6
wwd005953	2025-08-01	LH00904:15:23CTHFLT3:1:1102:20812:1785:AAGGA_AGCAT	forward	144	WWD005545_RVS_scaffold_1227	2	not classified	0	6
wwd005953	2025-08-01	LH00904:15:23CTHFLT3:6:1294:1157:6588:CGACT_AGTAC	reverse	142	WWD005545_RVS_scaffold_1227	2	not classified	9	1
wwd005953	2025-08-01	LH00904:15:23CTHFLT3:1:1107:46328:9022:ACAAC_GTCGT	forward	123	WWD005545_RVS_scaffold_1227	2	not classified	0	1
wwd005953	2025-08-01	LH00904:15:23CTHFLT3:1:1107:46328:9022:ACAAC_GTCGT	reverse	123	WWD005545_RVS_scaffold_1227	2	not classified	0	1
wwd005953	2025-08-01	LH00904:15:23CTHFLT3:5:2124:49952:7773:TCGTG_GGGGA	forward	144	WWD005545_RVS_scaffold_1227	2	not classified	1	1
wwd005953	2025-08-01	LH00904:15:23CTHFLT3:5:2166:22772:26316:TCGTG_GTGTC	forward	144	WWD005545_RVS_scaffold_1227	2	not classified	13	0
wwd005953	2025-08-01	LH00904:15:23CTHFLT3:8:2152:10051:11777:TCGTG_GGGGG	forward	144	WWD005545_RVS_scaffold_1227	2	not classified	1	1
wwd005953	2025-08-01	LH00904:15:23CTHFLT3:8:2152:10051:11777:TCGTG_GGGGG	reverse	144	WWD005545_RVS_scaffold_1227	2	not classified	0	0
wwd005953	2025-08-01	LH00904:15:23CTHFLT3:1:1103:50433:25580:GTGTC_GCTGT	reverse	144	WWD005545_RVS_scaffold_1227	2	not classified	0	1
wwd005953	2025-08-01	LH00904:15:23CTHFLT3:1:1104:24149:11665:GCTGT_GTGTC	forward	144	WWD005545_RVS_scaffold_1227	2	not classified	0	1
wwd005953	2025-08-01	LH00904:15:23CTHFLT3:1:1279:25693:23210:GCTGT_GGGGG	forward	144	WWD005545_RVS_scaffold_1227	2	not classified	0	1
wwd005953	2025-08-01	LH00904:15:23CTHFLT3:1:1279:25693:23210:GCTGT_GGGGG	reverse	143	WWD005545_RVS_scaffold_1227	2	not classified	0	0
wwd005953	2025-08-01	LH00904:15:23CTHFLT3:2:1141:51136:3994:GTGTC_GGGGG	reverse	144	WWD005545_RVS_scaffold_1227	2	not classified	7	1
wwd005953	2025-08-01	LH00904:15:23CTHFLT3:5:1255:51755:14995:GTGTC_GCGGG	reverse	144	WWD005545_RVS_scaffold_1227	2	not classified	9	1
wwd005953	2025-08-01	LH00904:15:23CTHFLT3:1:1101:15052:26268:GCCAT_CGAAT	reverse	144	WWD005545_RVS_scaffold_1227	2	not classified	1	0
wwd005953	2025-08-01	LH00904:15:23CTHFLT3:1:1105:45931:14771:CGAAT_GCCAT	forward	144	WWD005545_RVS_scaffold_1227	2	not classified	0	1
wwd005953	2025-08-01	LH00904:15:23CTHFLT3:1:1101:15052:26268:GCCAT_CGAAT	forward	143	WWD005545_RVS_scaffold_1227	2	not classified	9	0
wwd005953	2025-08-01	LH00904:15:23CTHFLT3:1:1105:45931:14771:CGAAT_GCCAT	reverse	143	WWD005545_RVS_scaffold_1227	2	not classified	9	1
wwd005953	2025-08-01	LH00904:15:23CTHFLT3:5:2124:49952:7773:TCGTG_GGGGA	reverse	144	WWD005545_RVS_scaffold_1227	2	not classified	10	1
wwd005953	2025-08-01	LH00904:15:23CTHFLT3:5:2166:22772:26316:TCGTG_GTGTC	reverse	144	WWD005545_RVS_scaffold_1227	2	not classified	15	0
wwd005953	2025-08-01	LH00904:15:23CTHFLT3:1:1104:41133:28014:GCCAT_TTGGC	reverse	144	WWD005545_RVS_scaffold_1227	2	not classified	3	1
wwd005953	2025-08-01	LH00904:15:23CTHFLT3:1:2161:49730:7709:GCCAT_GGGGA	reverse	144	WWD005545_RVS_scaffold_1227	2	not classified	17	0
wwd005953	2025-08-01	LH00904:15:23CTHFLT3:2:1131:45108:24427:TTGGC_GGGGG	forward	144	WWD005545_RVS_scaffold_1227	2	not classified	2	1
wwd005953	2025-08-01	LH00904:15:23CTHFLT3:4:1289:2683:5548:TTGGC_GGGGG	forward	144	WWD005545_RVS_scaffold_1227	2	not classified	2	1
wwd005953	2025-08-01	LH00904:15:23CTHFLT3:5:2181:28735:4267:TTGGC_GGGGG	forward	144	WWD005545_RVS_scaffold_1227	2	not classified	2	1
wwd005953	2025-08-01	LH00904:15:23CTHFLT3:8:1126:48510:11873:TTGGC_GGGGG	forward	144	WWD005545_RVS_scaffold_1227	2	not classified	2	1
wwd005953	2025-08-01	LH00904:15:23CTHFLT3:1:1103:50433:25580:GTGTC_GCTGT	forward	144	WWD005545_RVS_scaffold_1227	2	not classified	0	1
wwd005953	2025-08-01	LH00904:15:23CTHFLT3:1:1277:14692:1624:GTGTC_GGGGG	forward	144	WWD005545_RVS_scaffold_1227	2	not classified	0	1
wwd005953	2025-08-01	LH00904:15:23CTHFLT3:6:2169:51274:2377:GTGTC_GGGGG	forward	144	WWD005545_RVS_scaffold_1227	2	not classified	0	1
wwd005953	2025-08-01	LH00904:15:23CTHFLT3:1:1102:37277:28414:CATGA_AAGGA	reverse	143	WWD005545_RVS_scaffold_1227	2	not classified	1	1
wwd005953	2025-08-01	LH00904:15:23CTHFLT3:1:1108:7758:17253:TCGTG_AGCAT	forward	144	WWD005545_RVS_scaffold_1227	2	not classified	0	1
wwd005953	2025-08-01	LH00904:15:23CTHFLT3:1:1118:28670:1432:GTGTC_TCCTA	reverse	144	WWD005545_RVS_scaffold_1227	2	not classified	0	1
wwd005953	2025-08-01	LH00904:15:23CTHFLT3:1:1122:39339:6268:TCCTA_GTGTC	forward	144	WWD005545_RVS_scaffold_1227	2	not classified	0	1
wwd005953	2025-08-01	LH00904:15:23CTHFLT3:1:1118:28670:1432:GTGTC_TCCTA	forward	142	WWD005545_RVS_scaffold_1227	2	not classified	0	1
wwd005953	2025-08-01	LH00904:15:23CTHFLT3:1:1122:39339:6268:TCCTA_GTGTC	reverse	142	WWD005545_RVS_scaffold_1227	2	not classified	0	1
wwd005953	2025-08-01	LH00904:15:23CTHFLT3:1:1102:37277:28414:CATGA_AAGGA	forward	144	WWD005545_RVS_scaffold_1227	2	not classified	0	1
wwd005953	2025-08-01	LH00904:15:23CTHFLT3:1:1108:7758:17253:TCGTG_AGCAT	reverse	144	WWD005545_RVS_scaffold_1227	2	not classified	1	1
wwd005953	2025-08-01	LH00904:15:23CTHFLT3:1:1186:14359:15812:GTGTC_GGGGG	forward	144	WWD005546_RVS_scaffold_2163	2	not classified	0	1
wwd005953	2025-08-01	LH00904:15:23CTHFLT3:1:1276:39376:2521:GCTGT_GTGTC	reverse	144	WWD005546_RVS_scaffold_2163	2	not classified	10	1
wwd005953	2025-08-01	LH00904:15:23CTHFLT3:6:1159:49592:2505:GTGTC_GGGGG	forward	144	WWD005546_RVS_scaffold_2163	2	not classified	0	1
wwd005953	2025-08-01	LH00904:15:23CTHFLT3:1:2294:51894:25355:TTGGC_GGGGG	forward	144	WWD005546_RVS_scaffold_2163	2	not classified	2	1
wwd005953	2025-08-01	LH00904:15:23CTHFLT3:2:1148:12362:6396:TTGGC_GGGGG	forward	144	WWD005546_RVS_scaffold_2163	2	not classified	2	1
wwd005953	2025-08-01	LH00904:15:23CTHFLT3:2:2296:51006:4379:TTGGC_GGAGG	forward	144	WWD005546_RVS_scaffold_2163	2	not classified	2	1
wwd005953	2025-08-01	LH00904:15:23CTHFLT3:1:1110:12279:26428:GTGTC_GGGGG	forward	144	WWD005546_RVS_scaffold_2163	2	not classified	10	0
wwd005953	2025-08-01	LH00904:15:23CTHFLT3:1:1110:12279:26428:GTGTC_GGGGG	reverse	144	WWD005546_RVS_scaffold_2163	2	not classified	0	0
wwd005953	2025-08-01	LH00904:15:23CTHFLT3:2:2190:50599:11520:TCGTG_GGGGA	reverse	144	WWD005546_RVS_scaffold_2163	2	not classified	12	1
wwd005953	2025-08-01	LH00904:15:23CTHFLT3:6:1114:37102:2137:GTGTC_TCGTA	forward	144	WWD005546_RVS_scaffold_2163	2	not classified	11	0
wwd005953	2025-08-01	LH00904:15:23CTHFLT3:8:2170:15247:19687:TCCAT_CGAAT	forward	143	WWD005546_RVS_scaffold_2163	2	not classified	10	1
wwd005953	2025-08-01	LH00904:15:23CTHFLT3:1:1101:28522:5307:GTGTC_TCGTG	forward	144	WWD005546_RVS_scaffold_2163	2	not classified	13	0
wwd005953	2025-08-01	LH00904:15:23CTHFLT3:1:1102:30982:23626:TCGTG_GTGTC	reverse	144	WWD005546_RVS_scaffold_2163	2	not classified	14	0
wwd005953	2025-08-01	LH00904:15:23CTHFLT3:2:2119:32451:29343:CGAAT_GGGGG	reverse	144	WWD005546_RVS_scaffold_2163	2	not classified	0	0
wwd005953	2025-08-01	LH00904:15:23CTHFLT3:2:2119:32451:29343:CGAAT_GGGGG	forward	144	WWD005546_RVS_scaffold_2163	2	not classified	0	1
wwd005953	2025-08-01	LH00904:15:23CTHFLT3:8:2170:15247:19687:TCCAT_CGAAT	reverse	144	WWD005546_RVS_scaffold_2163	2	not classified	7	1
wwd005953	2025-08-01	LH00904:15:23CTHFLT3:1:1186:14359:15812:GTGTC_GGGGG	reverse	144	WWD005546_RVS_scaffold_2163	2	not classified	3	1
wwd005953	2025-08-01	LH00904:15:23CTHFLT3:1:1276:39376:2521:GCTGT_GTGTC	forward	144	WWD005546_RVS_scaffold_2163	2	not classified	3	1
wwd005953	2025-08-01	LH00904:15:23CTHFLT3:1:1277:14692:1624:GTGTC_GGGGG	reverse	144	WWD005546_RVS_scaffold_2163	2	not classified	11	1
wwd005953	2025-08-01	LH00904:15:23CTHFLT3:6:2169:51274:2377:GTGTC_GGGGG	reverse	144	WWD005546_RVS_scaffold_2163	2	not classified	8	1
wwd005953	2025-08-01	LH00904:15:23CTHFLT3:1:1101:28522:5307:GTGTC_TCGTG	reverse	144	WWD005546_RVS_scaffold_2163	2	not classified	1	0
wwd005953	2025-08-01	LH00904:15:23CTHFLT3:1:1102:30982:23626:TCGTG_GTGTC	forward	144	WWD005546_RVS_scaffold_2163	2	not classified	1	0
wwd005953	2025-08-01	LH00904:15:23CTHFLT3:2:2190:50599:11520:TCGTG_GGGGA	forward	144	WWD005546_RVS_scaffold_2163	2	not classified	1	1
wwd005953	2025-08-01	LH00904:15:23CTHFLT3:6:1114:37102:2137:GTGTC_TCGTA	reverse	144	WWD005546_RVS_scaffold_2163	2	not classified	9	0
wwd005953	2025-08-01	LH00904:15:23CTHFLT3:5:1204:1065:29135:TCCTC_CGGTT	reverse	125	WWD005546_RVS_scaffold_2163	2	not classified	2	1
wwd005953	2025-08-01	LH00904:15:23CTHFLT3:5:1204:1065:29135:TCCTC_CGGTT	forward	125	WWD005546_RVS_scaffold_2163	2	not classified	14	0
wwd005953	2025-08-01	LH00904:15:23CTHFLT3:1:1103:33552:18886:CGAAT_AGTAC	reverse	142	WWD005546_RVS_scaffold_2163	2	not classified	3	1
wwd005953	2025-08-01	LH00904:15:23CTHFLT3:2:1131:45108:24427:TTGGC_GGGGG	reverse	142	WWD005546_RVS_scaffold_2163	2	not classified	4	1
wwd005953	2025-08-01	LH00904:15:23CTHFLT3:5:1292:12196:29679:TTGGC_GGGGG	reverse	142	WWD005546_RVS_scaffold_2163	2	not classified	7	1
wwd005953	2025-08-01	LH00904:15:23CTHFLT3:5:2181:28735:4267:TTGGC_GGGGG	reverse	142	WWD005546_RVS_scaffold_2163	2	not classified	6	1
wwd005953	2025-08-01	LH00904:15:23CTHFLT3:8:1126:48510:11873:TTGGC_GGGGG	reverse	142	WWD005546_RVS_scaffold_2163	2	not classified	11	1
wwd005953	2025-08-01	LH00904:15:23CTHFLT3:1:1103:50100:4507:GTCAC_CGTGT	forward	143	WWD005546_RVS_scaffold_2163	2	not classified	0	1
wwd005953	2025-08-01	LH00904:15:23CTHFLT3:1:1101:47558:5355:TCGTG_CGATA	reverse	144	WWD005546_RVS_scaffold_2163	2	not classified	0	1
wwd005953	2025-08-01	LH00904:15:23CTHFLT3:1:1117:37841:12513:CGATA_TCGTG	forward	144	WWD005546_RVS_scaffold_2163	2	not classified	0	1
wwd005953	2025-08-01	LH00904:15:23CTHFLT3:8:1279:25203:17205:CGATA_TCTTG	forward	144	WWD005546_RVS_scaffold_2163	2	not classified	0	1
wwd005953	2025-08-01	LH00904:15:23CTHFLT3:1:1101:5761:22857:TGTGC_TGTCG	forward	137	WWD005546_RVS_scaffold_2163	2	not classified	0	1
wwd005953	2025-08-01	LH00904:15:23CTHFLT3:1:1111:12436:20263:TGTCG_TGTGC	reverse	137	WWD005546_RVS_scaffold_2163	2	not classified	0	1
wwd005953	2025-08-01	LH00904:15:23CTHFLT3:8:2295:31425:4122:TGTCA_TGTGC	reverse	137	WWD005546_RVS_scaffold_2163	2	not classified	2	1
wwd005953	2025-08-01	LH00904:15:23CTHFLT3:1:1101:5761:22857:TGTGC_TGTCG	reverse	137	WWD005546_RVS_scaffold_2163	2	not classified	0	1
wwd005953	2025-08-01	LH00904:15:23CTHFLT3:1:1111:12436:20263:TGTCG_TGTGC	forward	137	WWD005546_RVS_scaffold_2163	2	not classified	0	1
wwd005953	2025-08-01	LH00904:15:23CTHFLT3:8:2295:31425:4122:TGTCA_TGTGC	forward	137	WWD005546_RVS_scaffold_2163	2	not classified	7	1
wwd005953	2025-08-01	LH00904:15:23CTHFLT3:1:1101:47558:5355:TCGTG_CGATA	forward	144	WWD005546_RVS_scaffold_2163	2	not classified	0	1
wwd005953	2025-08-01	LH00904:15:23CTHFLT3:1:1117:37841:12513:CGATA_TCGTG	reverse	144	WWD005546_RVS_scaffold_2163	2	not classified	0	1
wwd005953	2025-08-01	LH00904:15:23CTHFLT3:8:1279:25203:17205:CGATA_TCTTG	reverse	144	WWD005546_RVS_scaffold_2163	2	not classified	5	1
wwd005953	2025-08-01	LH00904:15:23CTHFLT3:8:1236:20831:7485:AAGGA_CGGTT	forward	144	WWD005546_RVS_scaffold_2163	2	not classified	0	1
wwd005953	2025-08-01	LH00904:15:23CTHFLT3:1:1103:33552:18886:CGAAT_AGTAC	forward	141	WWD005546_RVS_scaffold_2163	2	not classified	0	1
wwd005953	2025-08-01	LH00904:15:23CTHFLT3:1:1197:42676:15380:TTGGC_ACTAG	reverse	144	WWD005546_RVS_scaffold_2163	2	not classified	4	1
wwd005953	2025-08-01	LH00904:15:23CTHFLT3:1:1105:12325:3482:ACTAG_GTGAG	forward	144	WWD005546_RVS_scaffold_2163	2	not classified	0	1
wwd005953	2025-08-01	LH00904:15:23CTHFLT3:1:1105:12325:3482:ACTAG_GTGAG	reverse	144	WWD005546_RVS_scaffold_2163	2	not classified	0	0
wwd005953	2025-08-01	LH00904:15:23CTHFLT3:1:1106:45284:21657:GTGAG_GCTAG	reverse	144	WWD005546_RVS_scaffold_2163	2	not classified	0	1
wwd005953	2025-08-01	LH00904:15:23CTHFLT3:1:1106:45284:21657:GTGAG_GCTAG	forward	144	WWD005546_RVS_scaffold_2163	2	not classified	0	0
wwd005953	2025-08-01	LH00904:15:23CTHFLT3:8:1236:20831:7485:AAGGA_CGGTT	reverse	144	WWD005546_RVS_scaffold_2163	2	not classified	2	1
wwd005953	2025-08-01	LH00904:15:23CTHFLT3:8:1148:20479:10944:GTATA_GGGGG	reverse	142	WWD005546_RVS_scaffold_2163	2	not classified	13	1
wwd005953	2025-08-01	LH00904:15:23CTHFLT3:1:1197:42676:15380:TTGGC_ACTAG	forward	144	WWD005546_RVS_scaffold_2163	2	not classified	1	1
wwd005953	2025-08-01	LH00904:15:23CTHFLT3:1:1103:7629:12001:CGGTT_ACAAC	reverse	143	WWD005546_RVS_scaffold_2163	2	not classified	0	1
wwd005953	2025-08-01	LH00904:15:23CTHFLT3:1:1110:31758:21096:AGTAC_GTCAC	reverse	109	WWD005546_RVS_scaffold_2163	2	not classified	10	0
wwd005953	2025-08-01	LH00904:15:23CTHFLT3:1:1110:31758:21096:AGTAC_GTCAC	forward	109	WWD005546_RVS_scaffold_2163	2	not classified	10	0
wwd005954	2025-08-02	LH00904:15:23CTHFLT3:1:1105:26405:10640:GTGTC_CAGAC	forward	73	2_EPI_ISL_16641800	2	H16N3	0	1
wwd005954	2025-08-02	LH00904:15:23CTHFLT3:1:1105:26405:10640:GTGTC_CAGAC	reverse	73	2_EPI_ISL_16641800	2	H16N3	0	1
wwd005954	2025-08-02	LH00904:15:23CTHFLT3:1:1113:20627:21705:GTCGT_TCCTA	forward	137	NC_007372.1	2	H3N2	8	3
wwd005954	2025-08-02	LH00904:15:23CTHFLT3:1:1113:20627:21705:GTCGT_TCCTA	reverse	137	NC_007372.1	2	H3N2	8	3
wwd005954	2025-08-02	LH00904:15:23CTHFLT3:1:1103:49296:7982:AAGGA_CGATA	forward	143	NC_007372.1	2	H3N2	5	23
wwd005954	2025-08-02	LH00904:15:23CTHFLT3:1:1111:23049:17958:CGATA_AAGGA	reverse	143	NC_007372.1	2	H3N2	5	23
wwd005954	2025-08-02	LH00904:15:23CTHFLT3:1:1103:49296:7982:AAGGA_CGATA	reverse	144	NC_007372.1	2	H3N2	9	23
wwd005954	2025-08-02	LH00904:15:23CTHFLT3:1:1111:23049:17958:CGATA_AAGGA	forward	144	NC_007372.1	2	H3N2	10	23
wwd005954	2025-08-02	LH00904:15:23CTHFLT3:1:1109:34846:23626:AGTAC_TGTGC	forward	143	NC_007372.1	2	H3N2	2	15
wwd005954	2025-08-02	LH00904:15:23CTHFLT3:1:1109:34846:23626:AGTAC_TGTGC	reverse	144	NC_007372.1	2	H3N2	0	0
wwd005954	2025-08-02	LH00904:15:23CTHFLT3:1:1146:13287:22537:TGTGC_AGTAC	reverse	143	NC_007372.1	2	H3N2	2	15
wwd005954	2025-08-02	LH00904:15:23CTHFLT3:1:1146:13287:22537:TGTGC_AGTAC	forward	144	NC_007372.1	2	H3N2	0	0
wwd005954	2025-08-02	LH00904:15:23CTHFLT3:1:1117:23881:21416:TCGTG_AATGC	forward	144	NC_007372.1	2	H3N2	6	5
wwd005954	2025-08-02	LH00904:15:23CTHFLT3:1:1117:23881:21416:TCGTG_AATGC	reverse	143	NC_007372.1	2	H3N2	0	0
wwd005954	2025-08-02	LH00904:15:23CTHFLT3:1:1123:36020:21304:AATGC_TCGTG	reverse	144	NC_007372.1	2	H3N2	7	23
wwd005954	2025-08-02	LH00904:15:23CTHFLT3:1:1123:36020:21304:AATGC_TCGTG	forward	143	NC_007372.1	2	H3N2	0	0
wwd005954	2025-08-02	LH00904:15:23CTHFLT3:1:1103:11798:4555:GTCGT_TGTGC	forward	143	NC_007372.1	2	H3N2	3	14
wwd005954	2025-08-02	LH00904:15:23CTHFLT3:1:1111:5086:25852:TGTGC_GTCGT	reverse	143	NC_007372.1	2	H3N2	3	14
wwd005954	2025-08-02	LH00904:15:23CTHFLT3:8:2229:31638:27357:GTCGT_CGTGT	forward	143	NC_007372.1	2	H3N2	3	11
wwd005954	2025-08-02	LH00904:15:23CTHFLT3:8:2229:31638:27357:GTCGT_CGTGT	reverse	144	NC_007372.1	2	H3N2	0	0
wwd005954	2025-08-02	LH00904:15:23CTHFLT3:1:1103:11798:4555:GTCGT_TGTGC	reverse	144	NC_007372.1	2	H3N2	4	14
wwd005954	2025-08-02	LH00904:15:23CTHFLT3:1:1111:5086:25852:TGTGC_GTCGT	forward	144	NC_007372.1	2	H3N2	4	14
wwd005954	2025-08-02	LH00904:15:23CTHFLT3:1:1125:25407:24315:CACTG_CGAAT	forward	143	NC_007372.1	2	H3N2	11	0
wwd005954	2025-08-02	LH00904:15:23CTHFLT3:1:1125:25407:24315:CACTG_CGAAT	reverse	144	NC_007372.1	2	H3N2	12	0
wwd005954	2025-08-02	LH00904:15:23CTHFLT3:4:1269:40633:8190:CGGTT_GGGGG	reverse	144	WWD005543_RVS_scaffold_1866	2	not classified	0	0
wwd005954	2025-08-02	LH00904:15:23CTHFLT3:1:1105:17761:12385:ACAAC_CGGTT	reverse	144	WWD005543_RVS_scaffold_1866	2	not classified	0	1
wwd005954	2025-08-02	LH00904:15:23CTHFLT3:4:1269:40633:8190:CGGTT_GGGGG	forward	144	WWD005543_RVS_scaffold_1866	2	not classified	0	1
wwd005954	2025-08-02	LH00904:15:23CTHFLT3:4:2143:30649:15267:ACAAC_CGGTT	reverse	144	WWD005543_RVS_scaffold_1866	2	not classified	1	1
wwd005954	2025-08-02	LH00904:15:23CTHFLT3:1:1106:45958:19815:ACTAG_GTGTC	reverse	144	WWD005543_RVS_scaffold_1866	2	not classified	0	1
wwd005954	2025-08-02	LH00904:15:23CTHFLT3:1:1116:5928:20359:GTGTC_ACTAG	forward	144	WWD005543_RVS_scaffold_1866	2	not classified	0	1
wwd005954	2025-08-02	LH00904:15:23CTHFLT3:1:1120:3755:6156:AACAC_TTGGC	forward	144	WWD005543_RVS_scaffold_1866	2	not classified	0	1
wwd005954	2025-08-02	LH00904:15:23CTHFLT3:1:1120:3755:6156:AACAC_TTGGC	reverse	144	WWD005543_RVS_scaffold_1866	2	not classified	0	0
wwd005954	2025-08-02	LH00904:15:23CTHFLT3:1:1139:14461:22201:TTGGC_AACAC	reverse	144	WWD005543_RVS_scaffold_1866	2	not classified	0	1
wwd005954	2025-08-02	LH00904:15:23CTHFLT3:1:1139:14461:22201:TTGGC_AACAC	forward	144	WWD005543_RVS_scaffold_1866	2	not classified	0	0
wwd005954	2025-08-02	LH00904:15:23CTHFLT3:1:1121:23040:18454:TTGGC_TTGGC	reverse	144	WWD005543_RVS_scaffold_1866	2	not classified	0	1
wwd005954	2025-08-02	LH00904:15:23CTHFLT3:1:1183:2720:26364:TTGGC_TTGGC	forward	144	WWD005543_RVS_scaffold_1866	2	not classified	0	1
wwd005954	2025-08-02	LH00904:15:23CTHFLT3:1:1128:51154:18214:GCTAA_GCTAA	forward	127	WWD005543_RVS_scaffold_1866	2	not classified	0	1
wwd005954	2025-08-02	LH00904:15:23CTHFLT3:1:1128:51154:18214:GCTAA_GCTAA	reverse	127	WWD005543_RVS_scaffold_1866	2	not classified	0	1
wwd005954	2025-08-02	LH00904:15:23CTHFLT3:1:1102:2091:4459:TGTCG_TGTCG	reverse	144	WWD005543_RVS_scaffold_1866	2	not classified	0	1
wwd005954	2025-08-02	LH00904:15:23CTHFLT3:1:1121:23040:18454:TTGGC_TTGGC	forward	143	WWD005543_RVS_scaffold_1866	2	not classified	0	1
wwd005954	2025-08-02	LH00904:15:23CTHFLT3:1:1183:2720:26364:TTGGC_TTGGC	reverse	143	WWD005543_RVS_scaffold_1866	2	not classified	0	1
wwd005954	2025-08-02	LH00904:15:23CTHFLT3:1:1116:5928:20359:GTGTC_ACTAG	reverse	143	WWD005543_RVS_scaffold_1866	2	not classified	0	1
wwd005954	2025-08-02	LH00904:15:23CTHFLT3:5:2181:42168:1721:GTGTC_CCTAG	reverse	143	WWD005543_RVS_scaffold_1866	2	not classified	5	1
wwd005954	2025-08-02	LH00904:15:23CTHFLT3:1:1102:2091:4459:TGTCG_TGTCG	forward	143	WWD005543_RVS_scaffold_1866	2	not classified	0	1
wwd005954	2025-08-02	LH00904:15:23CTHFLT3:1:1188:37046:17125:TCGTG_CGAAT	forward	144	WWD005543_RVS_scaffold_1866	2	not classified	0	1
wwd005954	2025-08-02	LH00904:15:23CTHFLT3:4:2270:26692:11136:TCGTG_CGAAT	forward	144	WWD005543_RVS_scaffold_1866	2	not classified	0	1
wwd005954	2025-08-02	LH00904:15:23CTHFLT3:1:1284:22726:3402:CTTGG_GGGGG	forward	143	WWD005543_RVS_scaffold_1866	2	not classified	0	1
wwd005954	2025-08-02	LH00904:15:23CTHFLT3:1:2125:6307:18262:CTTGG_GGAGG	forward	143	WWD005543_RVS_scaffold_1866	2	not classified	0	1
wwd005954	2025-08-02	LH00904:15:23CTHFLT3:1:2262:12649:28638:GCCAT_GGGGG	reverse	143	WWD005543_RVS_scaffold_1866	2	not classified	4	1
wwd005954	2025-08-02	LH00904:15:23CTHFLT3:4:2174:34439:28590:CTTGG_GGGGG	forward	143	WWD005543_RVS_scaffold_1866	2	not classified	0	1
wwd005954	2025-08-02	LH00904:15:23CTHFLT3:8:1191:37462:3370:CTTGG_GGGGG	forward	143	WWD005543_RVS_scaffold_1866	2	not classified	1	1
wwd005954	2025-08-02	LH00904:15:23CTHFLT3:1:1101:9136:19062:CACTG_CAGTA	reverse	144	WWD005543_RVS_scaffold_1866	2	not classified	0	6
wwd005954	2025-08-02	LH00904:15:23CTHFLT3:1:1105:26553:23738:CAGTA_CACTG	forward	144	WWD005543_RVS_scaffold_1866	2	not classified	0	6
wwd005954	2025-08-02	LH00904:15:23CTHFLT3:6:2198:35105:12001:CAGTA_GCCAT	forward	144	WWD005543_RVS_scaffold_1866	2	not classified	0	6
wwd005954	2025-08-02	LH00904:15:23CTHFLT3:4:2192:24575:4779:CAGGA_CGGTT	forward	144	WWD005543_RVS_scaffold_1866	2	not classified	13	2
wwd005954	2025-08-02	LH00904:15:23CTHFLT3:1:1101:9136:19062:CACTG_CAGTA	forward	143	WWD005543_RVS_scaffold_1866	2	not classified	0	6
wwd005954	2025-08-02	LH00904:15:23CTHFLT3:1:1105:26553:23738:CAGTA_CACTG	reverse	143	WWD005543_RVS_scaffold_1866	2	not classified	0	6
wwd005954	2025-08-02	LH00904:15:23CTHFLT3:1:1102:25647:7693:AAGGA_CGGTT	forward	144	WWD005543_RVS_scaffold_1866	2	not classified	16	2
wwd005954	2025-08-02	LH00904:15:23CTHFLT3:1:1107:17659:16661:CGGTT_AAGGA	reverse	144	WWD005543_RVS_scaffold_1866	2	not classified	16	2
wwd005954	2025-08-02	LH00904:15:23CTHFLT3:6:2198:35105:12001:CAGTA_GCCAT	reverse	144	WWD005543_RVS_scaffold_1866	2	not classified	5	6
wwd005954	2025-08-02	LH00904:15:23CTHFLT3:1:1105:47724:22329:GCCAT_AAGGA	reverse	144	WWD005543_RVS_scaffold_1866	2	not classified	2	6
wwd005954	2025-08-02	LH00904:15:23CTHFLT3:1:1117:41706:20039:AAGGA_GCCAT	forward	144	WWD005543_RVS_scaffold_1866	2	not classified	2	6
wwd005954	2025-08-02	LH00904:15:23CTHFLT3:1:2227:1065:26893:TCCCT_ACTTC	reverse	144	WWD005543_RVS_scaffold_1866	2	not classified	6	6
wwd005954	2025-08-02	LH00904:15:23CTHFLT3:8:1295:43092:4283:AAGGA_ACCAT	forward	144	WWD005543_RVS_scaffold_1866	2	not classified	2	6
wwd005954	2025-08-02	LH00904:15:23CTHFLT3:8:2291:17373:19783:CAGGA_CCCCT	forward	144	WWD005543_RVS_scaffold_1866	2	not classified	3	6
wwd005954	2025-08-02	LH00904:15:23CTHFLT3:1:1102:25647:7693:AAGGA_CGGTT	reverse	142	WWD005543_RVS_scaffold_1866	2	not classified	0	2
wwd005954	2025-08-02	LH00904:15:23CTHFLT3:1:1107:17659:16661:CGGTT_AAGGA	forward	142	WWD005543_RVS_scaffold_1866	2	not classified	0	2
wwd005954	2025-08-02	LH00904:15:23CTHFLT3:4:2192:24575:4779:CAGGA_CGGTT	reverse	142	WWD005543_RVS_scaffold_1866	2	not classified	3	2
wwd005954	2025-08-02	LH00904:15:23CTHFLT3:1:1102:51598:29679:GTCGT_NTGAG	forward	142	WWD005543_RVS_scaffold_1866	2	not classified	2	1
wwd005954	2025-08-02	LH00904:15:23CTHFLT3:1:1110:21644:15556:GTGAG_GTCGT	reverse	142	WWD005543_RVS_scaffold_1866	2	not classified	2	1
wwd005954	2025-08-02	LH00904:15:23CTHFLT3:1:1188:37046:17125:TCGTG_CGAAT	reverse	144	WWD005543_RVS_scaffold_1866	2	not classified	0	1
wwd005954	2025-08-02	LH00904:15:23CTHFLT3:4:2270:26692:11136:TCGTG_CGAAT	reverse	144	WWD005543_RVS_scaffold_1866	2	not classified	7	1
wwd005954	2025-08-02	LH00904:15:23CTHFLT3:1:1101:19684:11008:CACTG_GTCAC	reverse	143	WWD005543_RVS_scaffold_1866	2	not classified	0	1
wwd005954	2025-08-02	LH00904:15:23CTHFLT3:1:1101:19684:11008:CACTG_GTCAC	forward	144	WWD005543_RVS_scaffold_1866	2	not classified	0	0
wwd005954	2025-08-02	LH00904:15:23CTHFLT3:1:1110:41179:6508:GTCAC_CACTG	forward	143	WWD005543_RVS_scaffold_1866	2	not classified	0	1
wwd005954	2025-08-02	LH00904:15:23CTHFLT3:1:1110:41179:6508:GTCAC_CACTG	reverse	144	WWD005543_RVS_scaffold_1866	2	not classified	0	0
wwd005954	2025-08-02	LH00904:15:23CTHFLT3:4:2143:30649:15267:ACAAC_CGGTT	forward	144	WWD005543_RVS_scaffold_1866	2	not classified	1	1
wwd005954	2025-08-02	LH00904:15:23CTHFLT3:6:2243:5687:9599:CCCAC_CGGTT	forward	144	WWD005543_RVS_scaffold_1866	2	not classified	2	1
wwd005954	2025-08-02	LH00904:15:23CTHFLT3:1:1107:48612:5996:AACAC_AGCAT	reverse	144	WWD005543_RVS_scaffold_1866	2	not classified	0	1
wwd005954	2025-08-02	LH00904:15:23CTHFLT3:2:1235:39348:11152:AGCAT_GGGGG	forward	144	WWD005543_RVS_scaffold_1866	2	not classified	0	1
wwd005954	2025-08-02	LH00904:15:23CTHFLT3:2:1235:39348:11152:AGCAT_GGGGG	reverse	142	WWD005543_RVS_scaffold_1866	2	not classified	0	0
wwd005954	2025-08-02	LH00904:15:23CTHFLT3:6:2183:27265:22825:AGCAT_AACCC	forward	144	WWD005543_RVS_scaffold_1866	2	not classified	0	1
wwd005954	2025-08-02	LH00904:15:23CTHFLT3:1:1102:51598:29679:GTCGT_NTGAG	reverse	144	WWD005543_RVS_scaffold_1866	2	not classified	0	1
wwd005954	2025-08-02	LH00904:15:23CTHFLT3:1:1110:21644:15556:GTGAG_GTCGT	forward	144	WWD005543_RVS_scaffold_1866	2	not classified	0	1
wwd005954	2025-08-02	LH00904:15:23CTHFLT3:1:1111:45737:8286:GCTAA_GTCAC	forward	143	WWD005543_RVS_scaffold_1866	2	not classified	0	1
wwd005954	2025-08-02	LH00904:15:23CTHFLT3:1:1103:9450:8718:TCGTG_CAGAC	forward	142	WWD005543_RVS_scaffold_1866	2	not classified	0	1
wwd005954	2025-08-02	LH00904:15:23CTHFLT3:6:1141:1851:5035:ATACG_ACTAC	reverse	144	WWD005543_RVS_scaffold_1866	2	not classified	17	0
wwd005954	2025-08-02	LH00904:15:23CTHFLT3:6:1141:1851:5035:ATACG_ACTAC	forward	143	WWD005543_RVS_scaffold_1866	2	not classified	0	0
wwd005954	2025-08-02	LH00904:15:23CTHFLT3:1:1107:20174:16885:GTGAG_AATGC	forward	143	WWD005543_RVS_scaffold_1866	2	not classified	18	0
wwd005954	2025-08-02	LH00904:15:23CTHFLT3:1:1113:10578:12049:AATGC_GTGAG	reverse	143	WWD005543_RVS_scaffold_1866	2	not classified	18	0
wwd005954	2025-08-02	LH00904:15:23CTHFLT3:1:1107:20174:16885:GTGAG_AATGC	reverse	143	WWD005543_RVS_scaffold_1866	2	not classified	0	0
wwd005954	2025-08-02	LH00904:15:23CTHFLT3:1:1113:10578:12049:AATGC_GTGAG	forward	143	WWD005543_RVS_scaffold_1866	2	not classified	0	0
wwd005954	2025-08-02	LH00904:15:23CTHFLT3:1:1111:45737:8286:GCTAA_GTCAC	reverse	143	WWD005543_RVS_scaffold_1866	2	not classified	9	1
wwd005954	2025-08-02	LH00904:15:23CTHFLT3:1:1243:29077:22665:GCCAT_GGGGG	reverse	144	WWD005543_RVS_scaffold_1866	2	not classified	0	0
wwd005954	2025-08-02	LH00904:15:23CTHFLT3:1:1141:5373:29615:CTTGG_GCCAT	reverse	143	WWD005543_RVS_scaffold_1866	2	not classified	0	1
wwd005954	2025-08-02	LH00904:15:23CTHFLT3:1:1243:29077:22665:GCCAT_GGGGG	forward	143	WWD005543_RVS_scaffold_1866	2	not classified	0	1
wwd005954	2025-08-02	LH00904:15:23CTHFLT3:1:1284:22726:3402:CTTGG_GGGGG	reverse	143	WWD005543_RVS_scaffold_1866	2	not classified	2	1
wwd005954	2025-08-02	LH00904:15:23CTHFLT3:4:2174:34439:28590:CTTGG_GGGGG	reverse	143	WWD005543_RVS_scaffold_1866	2	not classified	23	0
wwd005954	2025-08-02	LH00904:15:23CTHFLT3:1:1101:9635:4074:GCTAA_TCGTG	forward	143	WWD005543_RVS_scaffold_1866	2	not classified	0	1
wwd005954	2025-08-02	LH00904:15:23CTHFLT3:1:1101:43527:13554:AATGC_GCTAA	reverse	142	WWD005543_RVS_scaffold_1866	2	not classified	0	0
wwd005954	2025-08-02	LH00904:15:23CTHFLT3:8:1281:31527:2601:AATTC_GCTAA	reverse	142	WWD005543_RVS_scaffold_1866	2	not classified	8	0
wwd005954	2025-08-02	LH00904:15:23CTHFLT3:1:1101:43527:13554:AATGC_GCTAA	forward	144	WWD005543_RVS_scaffold_1866	2	not classified	14	0
wwd005954	2025-08-02	LH00904:15:23CTHFLT3:8:1281:31527:2601:AATTC_GCTAA	forward	144	WWD005543_RVS_scaffold_1866	2	not classified	13	0
wwd005954	2025-08-02	LH00904:15:23CTHFLT3:1:1102:37925:8654:CGGTT_ATCTC	forward	144	WWD005543_RVS_scaffold_1866	2	not classified	0	1
wwd005954	2025-08-02	LH00904:15:23CTHFLT3:1:1122:14174:24331:CGATA_GTCGT	forward	144	WWD005543_RVS_scaffold_1866	2	not classified	0	1
wwd005954	2025-08-02	LH00904:15:23CTHFLT3:1:1102:37925:8654:CGGTT_ATCTC	reverse	144	WWD005543_RVS_scaffold_1866	2	not classified	0	1
wwd005954	2025-08-02	LH00904:15:23CTHFLT3:5:2279:13305:24651:CACTG_GGGGG	reverse	144	WWD005543_RVS_scaffold_1866	2	not classified	0	0
wwd005954	2025-08-02	LH00904:15:23CTHFLT3:1:1105:5900:2185:CGAAT_CACTG	reverse	144	WWD005543_RVS_scaffold_1866	2	not classified	1	1
wwd005954	2025-08-02	LH00904:15:23CTHFLT3:1:1109:13499:6476:CACTG_CGAAT	forward	144	WWD005543_RVS_scaffold_1866	2	not classified	1	1
wwd005954	2025-08-02	LH00904:15:23CTHFLT3:5:2279:13305:24651:CACTG_GGGGG	forward	144	WWD005543_RVS_scaffold_1866	2	not classified	1	1
wwd005954	2025-08-02	LH00904:15:23CTHFLT3:6:1231:12630:2313:CGAAT_GGGGG	reverse	144	WWD005543_RVS_scaffold_1866	2	not classified	6	1
wwd005954	2025-08-02	LH00904:15:23CTHFLT3:8:1292:48427:27389:CGACT_CCCCG	reverse	144	WWD005543_RVS_scaffold_1866	2	not classified	14	0
wwd005954	2025-08-02	LH00904:15:23CTHFLT3:2:1188:7490:1416:GCCAT_GCTAC	forward	144	WWD005543_RVS_scaffold_1866	2	not classified	4	1
wwd005954	2025-08-02	LH00904:15:23CTHFLT3:2:1188:7490:1416:GCCAT_GCTAC	reverse	144	WWD005543_RVS_scaffold_1866	2	not classified	0	0
wwd005954	2025-08-02	LH00904:15:23CTHFLT3:1:1101:9635:4074:GCTAA_TCGTG	reverse	144	WWD005543_RVS_scaffold_1866	2	not classified	0	1
wwd005954	2025-08-02	LH00904:15:23CTHFLT3:1:1108:43351:6460:TCGTG_GCTAA	forward	144	WWD005543_RVS_scaffold_1866	2	not classified	0	1
wwd005954	2025-08-02	LH00904:15:23CTHFLT3:1:2112:51709:22249:TCGTG_GGGGA	forward	144	WWD005543_RVS_scaffold_1866	2	not classified	0	1
wwd005954	2025-08-02	LH00904:15:23CTHFLT3:1:1101:25499:23514:CAGTA_AACAC	reverse	143	WWD005545_RVS_scaffold_1227	2	not classified	0	30
wwd005954	2025-08-02	LH00904:15:23CTHFLT3:1:1107:8812:6813:AACAC_CAGTA	forward	143	WWD005545_RVS_scaffold_1227	2	not classified	0	30
wwd005954	2025-08-02	LH00904:15:23CTHFLT3:6:2195:21080:19767:CAGTA_AACAC	reverse	143	WWD005545_RVS_scaffold_1227	2	not classified	5	15
wwd005954	2025-08-02	LH00904:15:23CTHFLT3:8:1298:31989:28798:AACAC_CAGTC	forward	143	WWD005545_RVS_scaffold_1227	2	not classified	1	18
wwd005954	2025-08-02	LH00904:15:23CTHFLT3:8:2134:28763:4603:CAGTA_AACAC	reverse	142	WWD005545_RVS_scaffold_1227	2	not classified	1	12
wwd005954	2025-08-02	LH00904:15:23CTHFLT3:1:1274:49786:19911:TCGTG_GGGAA	forward	144	WWD005545_RVS_scaffold_1227	2	not classified	0	1
wwd005954	2025-08-02	LH00904:15:23CTHFLT3:1:2224:51958:14867:TCGTG_GGGGA	forward	144	WWD005545_RVS_scaffold_1227	2	not classified	0	1
wwd005954	2025-08-02	LH00904:15:23CTHFLT3:1:1103:15274:11697:GCCAT_GCTAA	reverse	144	WWD005545_RVS_scaffold_1227	2	not classified	0	0
wwd005954	2025-08-02	LH00904:15:23CTHFLT3:1:1103:15274:11697:GCCAT_GCTAA	forward	144	WWD005545_RVS_scaffold_1227	2	not classified	1	1
wwd005954	2025-08-02	LH00904:15:23CTHFLT3:1:1101:25499:23514:CAGTA_AACAC	forward	143	WWD005545_RVS_scaffold_1227	2	not classified	0	30
wwd005954	2025-08-02	LH00904:15:23CTHFLT3:1:1107:8812:6813:AACAC_CAGTA	reverse	143	WWD005545_RVS_scaffold_1227	2	not classified	0	30
wwd005954	2025-08-02	LH00904:15:23CTHFLT3:6:2195:21080:19767:CAGTA_AACAC	forward	143	WWD005545_RVS_scaffold_1227	2	not classified	8	15
wwd005954	2025-08-02	LH00904:15:23CTHFLT3:8:1298:31989:28798:AACAC_CAGTC	reverse	143	WWD005545_RVS_scaffold_1227	2	not classified	5	18
wwd005954	2025-08-02	LH00904:15:23CTHFLT3:8:2134:28763:4603:CAGTA_AACAC	forward	143	WWD005545_RVS_scaffold_1227	2	not classified	0	12
wwd005954	2025-08-02	LH00904:15:23CTHFLT3:6:2180:23678:9759:CGGTT_ATCTC	reverse	144	WWD005545_RVS_scaffold_1227	2	not classified	10	1
wwd005954	2025-08-02	LH00904:15:23CTHFLT3:6:1267:51931:11777:CGATA_GGGGG	forward	144	WWD005545_RVS_scaffold_1227	2	not classified	0	1
wwd005954	2025-08-02	LH00904:15:23CTHFLT3:6:2180:23678:9759:CGGTT_ATCTC	forward	144	WWD005545_RVS_scaffold_1227	2	not classified	4	1
wwd005954	2025-08-02	LH00904:15:23CTHFLT3:1:1109:39570:20696:AACAC_CGTGT	forward	90	WWD005545_RVS_scaffold_1227	2	not classified	0	1
wwd005954	2025-08-02	LH00904:15:23CTHFLT3:1:1117:37333:25275:CGTGT_AACAC	reverse	90	WWD005545_RVS_scaffold_1227	2	not classified	0	1
wwd005954	2025-08-02	LH00904:15:23CTHFLT3:1:1109:39570:20696:AACAC_CGTGT	reverse	90	WWD005545_RVS_scaffold_1227	2	not classified	0	1
wwd005954	2025-08-02	LH00904:15:23CTHFLT3:1:1117:37333:25275:CGTGT_AACAC	forward	90	WWD005545_RVS_scaffold_1227	2	not classified	0	1
wwd005954	2025-08-02	LH00904:15:23CTHFLT3:6:1209:49878:23114:GCTAA_GGGGG	reverse	144	WWD005545_RVS_scaffold_1227	2	not classified	0	0
wwd005954	2025-08-02	LH00904:15:23CTHFLT3:1:2112:51709:22249:TCGTG_GGGGA	reverse	143	WWD005545_RVS_scaffold_1227	2	not classified	15	0
wwd005954	2025-08-02	LH00904:15:23CTHFLT3:1:2224:51958:14867:TCGTG_GGGGA	reverse	143	WWD005545_RVS_scaffold_1227	2	not classified	7	1
wwd005954	2025-08-02	LH00904:15:23CTHFLT3:6:1209:49878:23114:GCTAA_GGGGG	forward	143	WWD005545_RVS_scaffold_1227	2	not classified	0	1
wwd005954	2025-08-02	LH00904:15:23CTHFLT3:2:1127:22023:25884:CGAAT_GGGGG	reverse	144	WWD005545_RVS_scaffold_1227	2	not classified	0	0
wwd005954	2025-08-02	LH00904:15:23CTHFLT3:1:1105:5900:2185:CGAAT_CACTG	forward	144	WWD005545_RVS_scaffold_1227	2	not classified	0	1
wwd005954	2025-08-02	LH00904:15:23CTHFLT3:1:1109:13499:6476:CACTG_CGAAT	reverse	144	WWD005545_RVS_scaffold_1227	2	not classified	0	1
wwd005954	2025-08-02	LH00904:15:23CTHFLT3:2:1127:22023:25884:CGAAT_GGGGG	forward	144	WWD005545_RVS_scaffold_1227	2	not classified	1	1
wwd005954	2025-08-02	LH00904:15:23CTHFLT3:1:1102:4846:19127:AGCAT_AACAC	reverse	144	WWD005545_RVS_scaffold_1227	2	not classified	0	1
wwd005954	2025-08-02	LH00904:15:23CTHFLT3:1:1107:48612:5996:AACAC_AGCAT	forward	144	WWD005545_RVS_scaffold_1227	2	not classified	0	1
wwd005954	2025-08-02	LH00904:15:23CTHFLT3:5:2211:44775:6460:AACAC_GGGGG	forward	144	WWD005545_RVS_scaffold_1227	2	not classified	0	1
wwd005954	2025-08-02	LH00904:15:23CTHFLT3:5:2211:44775:6460:AACAC_GGGGG	reverse	144	WWD005545_RVS_scaffold_1227	2	not classified	0	0
wwd005954	2025-08-02	LH00904:15:23CTHFLT3:6:2183:27265:22825:AGCAT_AACCC	reverse	144	WWD005545_RVS_scaffold_1227	2	not classified	2	1
wwd005954	2025-08-02	LH00904:15:23CTHFLT3:1:1103:22153:15988:ACTAG_GCATA	reverse	144	WWD005545_RVS_scaffold_1227	2	not classified	0	2
wwd005954	2025-08-02	LH00904:15:23CTHFLT3:1:1119:44257:2649:GCATA_ACTAG	forward	144	WWD005545_RVS_scaffold_1227	2	not classified	0	2
wwd005954	2025-08-02	LH00904:15:23CTHFLT3:6:1179:14636:13602:ACTAG_CCATC	reverse	144	WWD005545_RVS_scaffold_1227	2	not classified	6	2
wwd005954	2025-08-02	LH00904:15:23CTHFLT3:1:2262:12649:28638:GCCAT_GGGGG	forward	143	WWD005545_RVS_scaffold_1227	2	not classified	1	1
wwd005954	2025-08-02	LH00904:15:23CTHFLT3:2:2180:50045:14659:GCCAT_GGGGG	forward	143	WWD005545_RVS_scaffold_1227	2	not classified	0	1
wwd005954	2025-08-02	LH00904:15:23CTHFLT3:5:1129:45709:4747:CTTGG_GGGGG	reverse	143	WWD005545_RVS_scaffold_1227	2	not classified	23	0
wwd005954	2025-08-02	LH00904:15:23CTHFLT3:1:1103:9450:8718:TCGTG_CAGAC	reverse	142	WWD005545_RVS_scaffold_1227	2	not classified	4	1
wwd005954	2025-08-02	LH00904:15:23CTHFLT3:1:1108:13490:28270:CAGAC_TCGTG	forward	142	WWD005545_RVS_scaffold_1227	2	not classified	4	1
wwd005954	2025-08-02	LH00904:15:23CTHFLT3:1:1106:51746:6332:GTCAC_CGTGT	reverse	144	WWD005545_RVS_scaffold_1227	2	not classified	0	6
wwd005954	2025-08-02	LH00904:15:23CTHFLT3:1:1109:49767:22793:CGTGT_GTCAC	forward	144	WWD005545_RVS_scaffold_1227	2	not classified	0	6
wwd005954	2025-08-02	LH00904:15:23CTHFLT3:1:1103:22153:15988:ACTAG_GCATA	forward	144	WWD005545_RVS_scaffold_1227	2	not classified	17	2
wwd005954	2025-08-02	LH00904:15:23CTHFLT3:1:1119:44257:2649:GCATA_ACTAG	reverse	144	WWD005545_RVS_scaffold_1227	2	not classified	17	2
wwd005954	2025-08-02	LH00904:15:23CTHFLT3:6:1179:14636:13602:ACTAG_CCATC	forward	144	WWD005545_RVS_scaffold_1227	2	not classified	19	2
wwd005954	2025-08-02	LH00904:15:23CTHFLT3:1:1106:51746:6332:GTCAC_CGTGT	forward	143	WWD005545_RVS_scaffold_1227	2	not classified	0	6
wwd005954	2025-08-02	LH00904:15:23CTHFLT3:1:1109:49767:22793:CGTGT_GTCAC	reverse	143	WWD005545_RVS_scaffold_1227	2	not classified	0	6
wwd005954	2025-08-02	LH00904:15:23CTHFLT3:1:1112:52125:25147:GTCGT_GCATA	forward	144	WWD005545_RVS_scaffold_1227	2	not classified	0	6
wwd005954	2025-08-02	LH00904:15:23CTHFLT3:1:1116:14451:26669:GCATA_GTCGT	reverse	144	WWD005545_RVS_scaffold_1227	2	not classified	0	6
wwd005954	2025-08-02	LH00904:15:23CTHFLT3:4:1172:41493:28734:GCATA_CTCTT	reverse	144	WWD005545_RVS_scaffold_1227	2	not classified	2	6
wwd005954	2025-08-02	LH00904:15:23CTHFLT3:1:1103:34911:10576:ATACG_GCTAA	forward	143	WWD005545_RVS_scaffold_1227	2	not classified	0	0
wwd005954	2025-08-02	LH00904:15:23CTHFLT3:1:1103:34911:10576:ATACG_GCTAA	reverse	144	WWD005545_RVS_scaffold_1227	2	not classified	0	1
wwd005954	2025-08-02	LH00904:15:23CTHFLT3:1:1108:13490:28270:CAGAC_TCGTG	reverse	142	WWD005545_RVS_scaffold_1227	2	not classified	0	1
wwd005954	2025-08-02	LH00904:15:23CTHFLT3:1:1112:52125:25147:GTCGT_GCATA	reverse	144	WWD005545_RVS_scaffold_1227	2	not classified	0	6
wwd005954	2025-08-02	LH00904:15:23CTHFLT3:1:1116:14451:26669:GCATA_GTCGT	forward	144	WWD005545_RVS_scaffold_1227	2	not classified	0	6
wwd005954	2025-08-02	LH00904:15:23CTHFLT3:4:1172:41493:28734:GCATA_CTCTT	forward	144	WWD005545_RVS_scaffold_1227	2	not classified	0	6
wwd005954	2025-08-02	LH00904:15:23CTHFLT3:1:1105:33108:4122:ATACG_GCTAA	reverse	144	WWD005545_RVS_scaffold_1227	2	not classified	0	1
wwd005954	2025-08-02	LH00904:15:23CTHFLT3:1:1107:11512:25836:TCGTG_GGGGG	forward	144	WWD005545_RVS_scaffold_1227	2	not classified	1	1
wwd005954	2025-08-02	LH00904:15:23CTHFLT3:1:1107:11512:25836:TCGTG_GGGGG	reverse	142	WWD005545_RVS_scaffold_1227	2	not classified	0	0
wwd005954	2025-08-02	LH00904:15:23CTHFLT3:1:1114:45847:29583:CGATA_TCGTG	reverse	144	WWD005545_RVS_scaffold_1227	2	not classified	0	1
wwd005954	2025-08-02	LH00904:15:23CTHFLT3:4:1240:45052:11649:CGATA_TCGTG	reverse	144	WWD005545_RVS_scaffold_1227	2	not classified	2	1
wwd005954	2025-08-02	LH00904:15:23CTHFLT3:8:2121:25943:24635:CGATA_TCTTC	reverse	144	WWD005545_RVS_scaffold_1227	2	not classified	6	1
wwd005954	2025-08-02	LH00904:15:23CTHFLT3:1:1109:22217:7229:CGAAT_TCGTG	forward	144	WWD005545_RVS_scaffold_1227	2	not classified	0	1
wwd005954	2025-08-02	LH00904:15:23CTHFLT3:1:1114:45847:29583:CGATA_TCGTG	forward	144	WWD005545_RVS_scaffold_1227	2	not classified	0	1
wwd005954	2025-08-02	LH00904:15:23CTHFLT3:4:1240:45052:11649:CGATA_TCGTG	forward	144	WWD005545_RVS_scaffold_1227	2	not classified	3	1
wwd005954	2025-08-02	LH00904:15:23CTHFLT3:8:2121:25943:24635:CGATA_TCTTC	forward	144	WWD005545_RVS_scaffold_1227	2	not classified	2	1
wwd005954	2025-08-02	LH00904:15:23CTHFLT3:5:2164:6020:15556:AAGGA_GCCCT	forward	144	WWD005545_RVS_scaffold_1227	2	not classified	9	7
wwd005954	2025-08-02	LH00904:15:23CTHFLT3:1:1106:25407:27293:GTGAG_AAGGA	forward	144	WWD005545_RVS_scaffold_1227	2	not classified	0	0
wwd005954	2025-08-02	LH00904:15:23CTHFLT3:1:1106:25407:27293:GTGAG_AAGGA	reverse	143	WWD005545_RVS_scaffold_1227	2	not classified	0	1
wwd005954	2025-08-02	LH00904:15:23CTHFLT3:1:1175:20932:22938:CTTGG_GGGGG	reverse	144	WWD005545_RVS_scaffold_1227	2	not classified	0	0
wwd005954	2025-08-02	LH00904:15:23CTHFLT3:1:1175:20932:22938:CTTGG_GGGGG	forward	143	WWD005545_RVS_scaffold_1227	2	not classified	0	1
wwd005954	2025-08-02	LH00904:15:23CTHFLT3:2:2180:50045:14659:GCCAT_GGGGG	reverse	143	WWD005545_RVS_scaffold_1227	2	not classified	5	1
wwd005954	2025-08-02	LH00904:15:23CTHFLT3:5:1129:45709:4747:CTTGG_GGGGG	forward	143	WWD005545_RVS_scaffold_1227	2	not classified	0	1
wwd005954	2025-08-02	LH00904:15:23CTHFLT3:1:1109:22217:7229:CGAAT_TCGTG	reverse	144	WWD005545_RVS_scaffold_1227	2	not classified	0	1
wwd005954	2025-08-02	LH00904:15:23CTHFLT3:1:1117:41706:20039:AAGGA_GCCAT	reverse	144	WWD005545_RVS_scaffold_1227	2	not classified	0	1
wwd005954	2025-08-02	LH00904:15:23CTHFLT3:1:2227:1065:26893:TCCCT_ACTTC	forward	144	WWD005545_RVS_scaffold_1227	2	not classified	21	0
wwd005954	2025-08-02	LH00904:15:23CTHFLT3:8:1295:43092:4283:AAGGA_ACCAT	reverse	144	WWD005545_RVS_scaffold_1227	2	not classified	7	1
wwd005954	2025-08-02	LH00904:15:23CTHFLT3:8:2291:17373:19783:CAGGA_CCCCT	reverse	144	WWD005545_RVS_scaffold_1227	2	not classified	10	1
wwd005954	2025-08-02	LH00904:15:23CTHFLT3:1:1105:5669:10239:TGTCG_TGTCG	reverse	143	WWD005545_RVS_scaffold_1227	2	not classified	0	1
wwd005954	2025-08-02	LH00904:15:23CTHFLT3:1:1106:45958:19815:ACTAG_GTGTC	forward	143	WWD005545_RVS_scaffold_1227	2	not classified	0	1
wwd005954	2025-08-02	LH00904:15:23CTHFLT3:2:2297:30991:9327:GTGTC_CCTCG	reverse	143	WWD005545_RVS_scaffold_1227	2	not classified	13	0
wwd005954	2025-08-02	LH00904:15:23CTHFLT3:1:1105:5669:10239:TGTCG_TGTCG	forward	144	WWD005545_RVS_scaffold_1227	2	not classified	0	1
wwd005954	2025-08-02	LH00904:15:23CTHFLT3:1:1109:9376:27453:GCTAA_GCTAA	forward	127	WWD005545_RVS_scaffold_1227	2	not classified	0	1
wwd005954	2025-08-02	LH00904:15:23CTHFLT3:1:1109:9376:27453:GCTAA_GCTAA	reverse	127	WWD005545_RVS_scaffold_1227	2	not classified	0	1
wwd005954	2025-08-02	LH00904:15:23CTHFLT3:1:1143:28587:13170:ACAAC_ACAAC	forward	60	WWD005545_RVS_scaffold_1227	2	not classified	0	1
wwd005954	2025-08-02	LH00904:15:23CTHFLT3:1:1143:28587:13170:ACAAC_ACAAC	reverse	60	WWD005545_RVS_scaffold_1227	2	not classified	0	1
wwd005954	2025-08-02	LH00904:15:23CTHFLT3:5:1102:21108:9567:TTGGC_AACAC	forward	144	WWD005545_RVS_scaffold_1227	2	not classified	0	0
wwd005954	2025-08-02	LH00904:15:23CTHFLT3:5:1102:21108:9567:TTGGC_AACAC	reverse	144	WWD005545_RVS_scaffold_1227	2	not classified	5	1
wwd005954	2025-08-02	LH00904:15:23CTHFLT3:2:2297:30991:9327:GTGTC_CCTCG	forward	144	WWD005545_RVS_scaffold_1227	2	not classified	0	1
wwd005954	2025-08-02	LH00904:15:23CTHFLT3:5:2181:42168:1721:GTGTC_CCTAG	forward	144	WWD005545_RVS_scaffold_1227	2	not classified	0	1
wwd005954	2025-08-02	LH00904:15:23CTHFLT3:1:1103:1767:5628:CGGTT_ACAAC	forward	144	WWD005545_RVS_scaffold_1227	2	not classified	0	1
wwd005954	2025-08-02	LH00904:15:23CTHFLT3:2:1206:48529:25740:CGGTT_ACCAC	forward	144	WWD005545_RVS_scaffold_1227	2	not classified	0	1
wwd005954	2025-08-02	LH00904:15:23CTHFLT3:6:2243:5687:9599:CCCAC_CGGTT	reverse	144	WWD005545_RVS_scaffold_1227	2	not classified	4	1
wwd005954	2025-08-02	LH00904:15:23CTHFLT3:1:1105:47724:22329:GCCAT_AAGGA	forward	144	WWD005546_RVS_scaffold_2163	2	not classified	0	1
wwd005954	2025-08-02	LH00904:15:23CTHFLT3:5:2164:6020:15556:AAGGA_GCCCT	reverse	144	WWD005546_RVS_scaffold_2163	2	not classified	0	1
wwd005954	2025-08-02	LH00904:15:23CTHFLT3:1:1105:33108:4122:ATACG_GCTAA	forward	143	WWD005546_RVS_scaffold_2163	2	not classified	0	1
wwd005954	2025-08-02	LH00904:15:23CTHFLT3:1:1102:29844:14547:TCGTG_CGAAT	forward	144	WWD005546_RVS_scaffold_2163	2	not classified	0	1
wwd005954	2025-08-02	LH00904:15:23CTHFLT3:1:1141:5373:29615:CTTGG_GCCAT	forward	143	WWD005546_RVS_scaffold_2163	2	not classified	0	1
wwd005954	2025-08-02	LH00904:15:23CTHFLT3:1:1172:16365:23130:GCCAT_CTTGG	reverse	143	WWD005546_RVS_scaffold_2163	2	not classified	1	1
wwd005954	2025-08-02	LH00904:15:23CTHFLT3:1:1107:36316:26108:AGCAT_AGCAT	reverse	144	WWD005546_RVS_scaffold_2163	2	not classified	0	1
wwd005954	2025-08-02	LH00904:15:23CTHFLT3:1:1107:39367:8302:TCGTG_CGATA	reverse	144	WWD005546_RVS_scaffold_2163	2	not classified	0	1
wwd005954	2025-08-02	LH00904:15:23CTHFLT3:6:2298:44442:23018:CGATA_TCGTG	forward	144	WWD005546_RVS_scaffold_2163	2	not classified	1	1
wwd005954	2025-08-02	LH00904:15:23CTHFLT3:1:1107:36316:26108:AGCAT_AGCAT	forward	144	WWD005546_RVS_scaffold_2163	2	not classified	5	1
wwd005954	2025-08-02	LH00904:15:23CTHFLT3:1:1102:29844:14547:TCGTG_CGAAT	reverse	144	WWD005546_RVS_scaffold_2163	2	not classified	0	1
wwd005954	2025-08-02	LH00904:15:23CTHFLT3:1:2151:36464:18230:TCGTG_CGACC	reverse	144	WWD005546_RVS_scaffold_2163	2	not classified	0	0
wwd005954	2025-08-02	LH00904:15:23CTHFLT3:1:1107:39367:8302:TCGTG_CGATA	forward	144	WWD005546_RVS_scaffold_2163	2	not classified	0	1
wwd005954	2025-08-02	LH00904:15:23CTHFLT3:1:2151:36464:18230:TCGTG_CGACC	forward	144	WWD005546_RVS_scaffold_2163	2	not classified	1	1
wwd005954	2025-08-02	LH00904:15:23CTHFLT3:6:2298:44442:23018:CGATA_TCGTG	reverse	144	WWD005546_RVS_scaffold_2163	2	not classified	3	1
wwd005954	2025-08-02	LH00904:15:23CTHFLT3:1:1103:1767:5628:CGGTT_ACAAC	reverse	144	WWD005546_RVS_scaffold_2163	2	not classified	0	1
wwd005954	2025-08-02	LH00904:15:23CTHFLT3:1:1105:17761:12385:ACAAC_CGGTT	forward	144	WWD005546_RVS_scaffold_2163	2	not classified	0	1
wwd005954	2025-08-02	LH00904:15:23CTHFLT3:2:1206:48529:25740:CGGTT_ACCAC	reverse	144	WWD005546_RVS_scaffold_2163	2	not classified	7	1
wwd005954	2025-08-02	LH00904:15:23CTHFLT3:1:1102:4846:19127:AGCAT_AACAC	forward	144	WWD005546_RVS_scaffold_2163	2	not classified	0	1
wwd005954	2025-08-02	LH00904:15:23CTHFLT3:8:2132:4023:25740:GTGAG_ACTAC	forward	143	WWD005546_RVS_scaffold_2163	2	not classified	14	0
wwd005954	2025-08-02	LH00904:15:23CTHFLT3:1:1106:42991:7309:GTGAG_CCTTC	forward	143	WWD005546_RVS_scaffold_2163	2	not classified	18	0
wwd005954	2025-08-02	LH00904:15:23CTHFLT3:1:1106:42991:7309:GTGAG_CCTTC	reverse	144	WWD005546_RVS_scaffold_2163	2	not classified	0	0
wwd005954	2025-08-02	LH00904:15:23CTHFLT3:1:1109:24482:24411:ATACG_AATGC	forward	144	WWD005546_RVS_scaffold_2163	2	not classified	0	1
wwd005954	2025-08-02	LH00904:15:23CTHFLT3:1:1109:24482:24411:ATACG_AATGC	reverse	144	WWD005546_RVS_scaffold_2163	2	not classified	0	0
wwd005954	2025-08-02	LH00904:15:23CTHFLT3:1:1116:9293:17317:AATGC_ATACG	reverse	144	WWD005546_RVS_scaffold_2163	2	not classified	0	1
wwd005954	2025-08-02	LH00904:15:23CTHFLT3:1:1116:9293:17317:AATGC_ATACG	forward	144	WWD005546_RVS_scaffold_2163	2	not classified	0	0
wwd005954	2025-08-02	LH00904:15:23CTHFLT3:8:2132:4023:25740:GTGAG_ACTAC	reverse	143	WWD005546_RVS_scaffold_2163	2	not classified	3	0
wwd005954	2025-08-02	LH00904:15:23CTHFLT3:1:1122:14174:24331:CGATA_GTCGT	reverse	143	WWD005546_RVS_scaffold_2163	2	not classified	0	1
wwd005954	2025-08-02	LH00904:15:23CTHFLT3:6:1267:51931:11777:CGATA_GGGGG	reverse	143	WWD005546_RVS_scaffold_2163	2	not classified	6	1
wwd005954	2025-08-02	LH00904:15:23CTHFLT3:1:1172:16365:23130:GCCAT_CTTGG	forward	143	WWD005546_RVS_scaffold_2163	2	not classified	0	1
wwd005954	2025-08-02	LH00904:15:23CTHFLT3:1:2125:6307:18262:CTTGG_GGAGG	reverse	143	WWD005546_RVS_scaffold_2163	2	not classified	5	1
wwd005954	2025-08-02	LH00904:15:23CTHFLT3:8:1191:37462:3370:CTTGG_GGGGG	reverse	143	WWD005546_RVS_scaffold_2163	2	not classified	4	1
wwd005954	2025-08-02	LH00904:15:23CTHFLT3:6:1231:12630:2313:CGAAT_GGGGG	forward	144	WWD005546_RVS_scaffold_2163	2	not classified	0	1
wwd005954	2025-08-02	LH00904:15:23CTHFLT3:8:1292:48427:27389:CGACT_CCCCG	forward	144	WWD005546_RVS_scaffold_2163	2	not classified	1	1
wwd005954	2025-08-02	LH00904:15:23CTHFLT3:1:1108:43351:6460:TCGTG_GCTAA	reverse	143	WWD005546_RVS_scaffold_2163	2	not classified	0	1
wwd005954	2025-08-02	LH00904:15:23CTHFLT3:1:1274:49786:19911:TCGTG_GGGAA	reverse	143	WWD005546_RVS_scaffold_2163	2	not classified	2	1
wwd005954	2025-08-02	LH00904:15:23CTHFLT3:1:1107:47502:7341:TTGGC_ACAAC	forward	143	WWD005546_RVS_scaffold_2163	2	not classified	6	1
wwd005954	2025-08-02	LH00904:15:23CTHFLT3:1:1108:31314:1817:ACAAC_TTGGC	reverse	143	WWD005546_RVS_scaffold_2163	2	not classified	6	1
wwd005954	2025-08-02	LH00904:15:23CTHFLT3:1:1108:42695:3146:GCATA_CGATA	reverse	100	WWD005546_RVS_scaffold_2163	2	not classified	1	1
wwd005954	2025-08-02	LH00904:15:23CTHFLT3:1:1194:6649:25420:CGATA_GCATA	forward	100	WWD005546_RVS_scaffold_2163	2	not classified	1	1
wwd005954	2025-08-02	LH00904:15:23CTHFLT3:1:1108:42695:3146:GCATA_CGATA	forward	100	WWD005546_RVS_scaffold_2163	2	not classified	1	1
wwd005954	2025-08-02	LH00904:15:23CTHFLT3:1:1194:6649:25420:CGATA_GCATA	reverse	100	WWD005546_RVS_scaffold_2163	2	not classified	1	1
wwd005954	2025-08-02	LH00904:15:23CTHFLT3:1:1107:47502:7341:TTGGC_ACAAC	reverse	144	WWD005546_RVS_scaffold_2163	2	not classified	0	1
wwd005954	2025-08-02	LH00904:15:23CTHFLT3:1:1108:31314:1817:ACAAC_TTGGC	forward	144	WWD005546_RVS_scaffold_2163	2	not classified	0	1
wwd005954	2025-08-02	LH00904:15:23CTHFLT3:1:1112:39487:2297:GCTAA_AATGC	forward	142	WWD005546_RVS_scaffold_2163	2	not classified	0	0
wwd005954	2025-08-02	LH00904:15:23CTHFLT3:1:1112:39487:2297:GCTAA_AATGC	reverse	144	WWD005546_RVS_scaffold_2163	2	not classified	14	0
wwd005954	2025-08-02	LH00904:15:23CTHFLT3:1:1101:18954:4299:ATCTC_CGGTT	reverse	144	WWD005546_RVS_scaffold_2163	2	not classified	0	1
wwd005954	2025-08-02	LH00904:15:23CTHFLT3:2:1168:47438:13762:ATCTC_CGGTT	reverse	144	WWD005546_RVS_scaffold_2163	2	not classified	3	1
wwd005954	2025-08-02	LH00904:15:23CTHFLT3:6:1169:18547:4331:CGGTT_ATCTC	forward	144	WWD005546_RVS_scaffold_2163	2	not classified	4	1
wwd005954	2025-08-02	LH00904:15:23CTHFLT3:1:1101:18954:4299:ATCTC_CGGTT	forward	144	WWD005546_RVS_scaffold_2163	2	not classified	0	1
wwd005954	2025-08-02	LH00904:15:23CTHFLT3:2:1168:47438:13762:ATCTC_CGGTT	forward	144	WWD005546_RVS_scaffold_2163	2	not classified	2	1
wwd005954	2025-08-02	LH00904:15:23CTHFLT3:6:1169:18547:4331:CGGTT_ATCTC	reverse	144	WWD005546_RVS_scaffold_2163	2	not classified	0	1
wwd005546	2025-08-03	A01506:290:H7GK3DRX7:2:2106:10899:28886:CGTGT_ACTAG	reverse	244	WWD005543_RVS_scaffold_1866	2	not classified	0	1
wwd005546	2025-08-03	A01506:290:H7GK3DRX7:2:2112:25880:17096:ACTAG_CGTGT	forward	244	WWD005543_RVS_scaffold_1866	2	not classified	0	1
wwd005546	2025-08-03	A01506:290:H7GK3DRX7:2:2106:10899:28886:CGTGT_ACTAG	forward	244	WWD005543_RVS_scaffold_1866	2	not classified	33	0
wwd005546	2025-08-03	A01506:290:H7GK3DRX7:2:2101:17861:17080:TGTCG_CAGTA	forward	242	WWD005543_RVS_scaffold_1866	2	not classified	0	1
wwd005546	2025-08-03	A01506:290:H7GK3DRX7:2:2101:17861:17080:TGTCG_CAGTA	reverse	244	WWD005543_RVS_scaffold_1866	2	not classified	0	1
wwd005546	2025-08-03	A01506:290:H7GK3DRX7:2:2101:14425:34428:GTCAC_CGATA	forward	243	WWD005543_RVS_scaffold_1866	2	not classified	0	6
wwd005546	2025-08-03	A01506:290:H7GK3DRX7:2:2109:4887:12148:CGATA_GTCAC	reverse	243	WWD005543_RVS_scaffold_1866	2	not classified	0	6
wwd005546	2025-08-03	A01506:290:H7GK3DRX7:2:2103:9986:11303:AAGGA_GTCAC	reverse	243	WWD005543_RVS_scaffold_1866	2	not classified	0	6
wwd005546	2025-08-03	A01506:290:H7GK3DRX7:2:2103:9986:11303:AAGGA_GTCAC	forward	243	WWD005543_RVS_scaffold_1866	2	not classified	0	0
wwd005546	2025-08-03	A01506:290:H7GK3DRX7:2:2108:4679:7247:GTCAC_AAGGA	forward	243	WWD005543_RVS_scaffold_1866	2	not classified	0	6
wwd005546	2025-08-03	A01506:290:H7GK3DRX7:2:2108:4679:7247:GTCAC_AAGGA	reverse	243	WWD005543_RVS_scaffold_1866	2	not classified	0	0
wwd005546	2025-08-03	A01506:290:H7GK3DRX7:2:2101:14299:29857:CGATA_CGTGT	reverse	244	WWD005543_RVS_scaffold_1866	2	not classified	0	6
wwd005546	2025-08-03	A01506:290:H7GK3DRX7:2:2102:19180:20807:CGTGT_CGATA	forward	244	WWD005543_RVS_scaffold_1866	2	not classified	2	6
wwd005546	2025-08-03	A01506:290:H7GK3DRX7:2:2101:14425:34428:GTCAC_CGATA	reverse	243	WWD005543_RVS_scaffold_1866	2	not classified	13	6
wwd005546	2025-08-03	A01506:290:H7GK3DRX7:2:2109:4887:12148:CGATA_GTCAC	forward	243	WWD005543_RVS_scaffold_1866	2	not classified	13	6
wwd005546	2025-08-03	A01506:290:H7GK3DRX7:2:2102:5810:27712:CGAAT_GTGAG	reverse	144	WWD005543_RVS_scaffold_1866	2	not classified	0	6
wwd005546	2025-08-03	A01506:290:H7GK3DRX7:2:2103:7780:29403:GTGAG_CGAAT	forward	144	WWD005543_RVS_scaffold_1866	2	not classified	0	6
wwd005546	2025-08-03	A01506:290:H7GK3DRX7:2:2102:5810:27712:CGAAT_GTGAG	forward	144	WWD005543_RVS_scaffold_1866	2	not classified	0	6
wwd005546	2025-08-03	A01506:290:H7GK3DRX7:2:2103:7780:29403:GTGAG_CGAAT	reverse	144	WWD005543_RVS_scaffold_1866	2	not classified	0	6
wwd005546	2025-08-03	A01506:290:H7GK3DRX7:2:2136:28999:25723:GCCAT_AGTAC	forward	244	WWD005543_RVS_scaffold_1866	2	not classified	3	6
wwd005546	2025-08-03	A01506:290:H7GK3DRX7:2:2101:3649:7780:CGAAT_CTTGG	forward	243	WWD005543_RVS_scaffold_1866	2	not classified	0	6
wwd005546	2025-08-03	A01506:290:H7GK3DRX7:2:2101:3649:7780:CGAAT_CTTGG	reverse	244	WWD005543_RVS_scaffold_1866	2	not classified	0	6
wwd005546	2025-08-03	A01506:290:H7GK3DRX7:2:2109:23954:36370:TTGGC_CATGA	forward	219	WWD005543_RVS_scaffold_1866	2	not classified	12	0
wwd005546	2025-08-03	A01506:290:H7GK3DRX7:2:2109:23954:36370:TTGGC_CATGA	reverse	219	WWD005543_RVS_scaffold_1866	2	not classified	12	0
wwd005546	2025-08-03	A01506:290:H7GK3DRX7:2:2102:19180:20807:CGTGT_CGATA	reverse	244	WWD005543_RVS_scaffold_1866	2	not classified	2	1
wwd005546	2025-08-03	A01506:290:H7GK3DRX7:2:2101:25988:13401:ACAAC_AGCAT	reverse	243	WWD005543_RVS_scaffold_1866	2	not classified	0	1
wwd005546	2025-08-03	A01506:290:H7GK3DRX7:2:2101:28537:29465:AGCAT_ACAAC	forward	243	WWD005543_RVS_scaffold_1866	2	not classified	0	1
wwd005546	2025-08-03	A01506:290:H7GK3DRX7:2:2151:17390:13135:GCTGT_ATACG	reverse	244	WWD005543_RVS_scaffold_1866	2	not classified	4	1
wwd005546	2025-08-03	A01506:290:H7GK3DRX7:2:2151:17390:13135:GCTGT_ATACG	forward	244	WWD005543_RVS_scaffold_1866	2	not classified	0	0
wwd005546	2025-08-03	A01506:290:H7GK3DRX7:2:2101:25988:13401:ACAAC_AGCAT	forward	244	WWD005543_RVS_scaffold_1866	2	not classified	1	1
wwd005546	2025-08-03	A01506:290:H7GK3DRX7:2:2101:28537:29465:AGCAT_ACAAC	reverse	244	WWD005543_RVS_scaffold_1866	2	not classified	0	1
wwd005546	2025-08-03	A01506:290:H7GK3DRX7:2:2111:9751:21418:CATGA_TCCTA	forward	172	WWD005543_RVS_scaffold_1866	2	not classified	0	1
wwd005546	2025-08-03	A01506:290:H7GK3DRX7:2:2111:9751:21418:CATGA_TCCTA	reverse	172	WWD005543_RVS_scaffold_1866	2	not classified	0	1
wwd005546	2025-08-03	A01506:290:H7GK3DRX7:2:2109:3549:12743:TGTCG_AGTAC	forward	241	WWD005543_RVS_scaffold_1866	2	not classified	11	1
wwd005546	2025-08-03	A01506:290:H7GK3DRX7:2:2103:30987:2769:CGTGT_GCCAT	reverse	243	WWD005543_RVS_scaffold_1866	2	not classified	0	1
wwd005546	2025-08-03	A01506:290:H7GK3DRX7:2:2103:30987:2769:CGTGT_GCCAT	forward	242	WWD005543_RVS_scaffold_1866	2	not classified	0	1
wwd005546	2025-08-03	A01506:290:H7GK3DRX7:2:2110:19813:22748:TCCTA_ACAAC	reverse	244	WWD005543_RVS_scaffold_1866	2	not classified	0	1
wwd005546	2025-08-03	A01506:290:H7GK3DRX7:2:2110:19813:22748:TCCTA_ACAAC	forward	244	WWD005543_RVS_scaffold_1866	2	not classified	0	1
wwd005546	2025-08-03	A01506:290:H7GK3DRX7:2:2111:3549:36166:CGAAT_AATGC	reverse	243	WWD005543_RVS_scaffold_1866	2	not classified	0	1
wwd005546	2025-08-03	A01506:290:H7GK3DRX7:2:2111:3549:36166:CGAAT_AATGC	forward	244	WWD005543_RVS_scaffold_1866	2	not classified	0	0
wwd005546	2025-08-03	A01506:290:H7GK3DRX7:2:2101:25943:24972:TACGA_CATGA	forward	244	WWD005543_RVS_scaffold_1866	2	not classified	0	1
wwd005546	2025-08-03	A01506:290:H7GK3DRX7:2:2101:25943:24972:TACGA_CATGA	reverse	244	WWD005543_RVS_scaffold_1866	2	not classified	0	0
wwd005546	2025-08-03	A01506:290:H7GK3DRX7:2:2102:27697:11788:CGGTT_CATGA	forward	244	WWD005545_RVS_scaffold_1227	2	not classified	0	32
wwd005546	2025-08-03	A01506:290:H7GK3DRX7:2:2102:27190:22091:CATGA_CGGTT	reverse	244	WWD005545_RVS_scaffold_1227	2	not classified	0	32
wwd005546	2025-08-03	A01506:290:H7GK3DRX7:2:2158:30789:27352:CATGA_CGGTT	reverse	244	WWD005545_RVS_scaffold_1227	2	not classified	18	7
wwd005546	2025-08-03	A01506:290:H7GK3DRX7:2:2101:24840:18270:TGTCG_TGTCG	reverse	218	WWD005545_RVS_scaffold_1227	2	not classified	0	17
wwd005546	2025-08-03	A01506:290:H7GK3DRX7:2:2101:14335:34428:TGTCG_TGTCG	forward	218	WWD005545_RVS_scaffold_1227	2	not classified	1	17
wwd005546	2025-08-03	A01506:290:H7GK3DRX7:2:2101:24840:18270:TGTCG_TGTCG	forward	218	WWD005545_RVS_scaffold_1227	2	not classified	1	17
wwd005546	2025-08-03	A01506:290:H7GK3DRX7:2:2101:14335:34428:TGTCG_TGTCG	reverse	218	WWD005545_RVS_scaffold_1227	2	not classified	1	17
wwd005546	2025-08-03	A01506:290:H7GK3DRX7:2:2101:12310:7373:ACAAC_CGTGT	reverse	243	WWD005545_RVS_scaffold_1227	2	not classified	0	0
wwd005546	2025-08-03	A01506:290:H7GK3DRX7:2:2106:12933:32095:CGTGT_ACAAC	forward	243	WWD005545_RVS_scaffold_1227	2	not classified	0	0
wwd005546	2025-08-03	A01506:290:H7GK3DRX7:2:2101:12310:7373:ACAAC_CGTGT	forward	243	WWD005545_RVS_scaffold_1227	2	not classified	0	1
wwd005546	2025-08-03	A01506:290:H7GK3DRX7:2:2106:12933:32095:CGTGT_ACAAC	reverse	243	WWD005545_RVS_scaffold_1227	2	not classified	0	1
wwd005546	2025-08-03	A01506:290:H7GK3DRX7:2:2126:16613:12477:AATGC_CGAAT	reverse	244	WWD005545_RVS_scaffold_1227	2	not classified	0	0
wwd005546	2025-08-03	A01506:290:H7GK3DRX7:2:2126:16613:12477:AATGC_CGAAT	forward	244	WWD005545_RVS_scaffold_1227	2	not classified	1	1
wwd005546	2025-08-03	A01506:290:H7GK3DRX7:2:2102:27697:11788:CGGTT_CATGA	reverse	244	WWD005545_RVS_scaffold_1227	2	not classified	0	32
wwd005546	2025-08-03	A01506:290:H7GK3DRX7:2:2102:27190:22091:CATGA_CGGTT	forward	244	WWD005545_RVS_scaffold_1227	2	not classified	0	32
wwd005546	2025-08-03	A01506:290:H7GK3DRX7:2:2158:30789:27352:CATGA_CGGTT	forward	244	WWD005545_RVS_scaffold_1227	2	not classified	3	7
wwd005546	2025-08-03	A01506:290:H7GK3DRX7:2:2110:16251:22654:GCTGT_CGTGT	forward	243	WWD005545_RVS_scaffold_1227	2	not classified	10	1
wwd005546	2025-08-03	A01506:290:H7GK3DRX7:2:2106:18900:25833:TACGA_AACAC	reverse	244	WWD005545_RVS_scaffold_1227	2	not classified	0	0
wwd005546	2025-08-03	A01506:290:H7GK3DRX7:2:2106:18900:25833:TACGA_AACAC	forward	241	WWD005545_RVS_scaffold_1227	2	not classified	15	0
wwd005546	2025-08-03	A01506:290:H7GK3DRX7:2:2110:16251:22654:GCTGT_CGTGT	reverse	243	WWD005545_RVS_scaffold_1227	2	not classified	0	1
wwd005546	2025-08-03	A01506:290:H7GK3DRX7:2:2106:14064:34428:TCCTA_CATGA	forward	172	WWD005545_RVS_scaffold_1227	2	not classified	0	1
wwd005546	2025-08-03	A01506:290:H7GK3DRX7:2:2106:14064:34428:TCCTA_CATGA	reverse	172	WWD005545_RVS_scaffold_1227	2	not classified	0	1
wwd005546	2025-08-03	A01506:290:H7GK3DRX7:2:2105:32434:17738:CTTGG_TGTCG	forward	243	WWD005545_RVS_scaffold_1227	2	not classified	0	6
wwd005546	2025-08-03	A01506:290:H7GK3DRX7:2:2117:24053:34820:TGTCG_CTTGG	reverse	243	WWD005545_RVS_scaffold_1227	2	not classified	0	6
wwd005546	2025-08-03	A01506:290:H7GK3DRX7:2:2106:3260:12900:CAGAC_TCCTA	forward	210	WWD005545_RVS_scaffold_1227	2	not classified	0	6
wwd005546	2025-08-03	A01506:290:H7GK3DRX7:2:2217:27127:29027:TCCTA_CAGAC	reverse	210	WWD005545_RVS_scaffold_1227	2	not classified	0	6
wwd005546	2025-08-03	A01506:290:H7GK3DRX7:2:2106:3260:12900:CAGAC_TCCTA	reverse	210	WWD005545_RVS_scaffold_1227	2	not classified	0	6
wwd005546	2025-08-03	A01506:290:H7GK3DRX7:2:2217:27127:29027:TCCTA_CAGAC	forward	210	WWD005545_RVS_scaffold_1227	2	not classified	0	6
wwd005546	2025-08-03	A01506:290:H7GK3DRX7:2:2101:14299:29857:CGATA_CGTGT	forward	244	WWD005545_RVS_scaffold_1227	2	not classified	1	1
wwd005546	2025-08-03	A01506:290:H7GK3DRX7:2:2105:32434:17738:CTTGG_TGTCG	reverse	243	WWD005545_RVS_scaffold_1227	2	not classified	0	6
wwd005546	2025-08-03	A01506:290:H7GK3DRX7:2:2117:24053:34820:TGTCG_CTTGG	forward	243	WWD005545_RVS_scaffold_1227	2	not classified	0	6
wwd005546	2025-08-03	A01506:290:H7GK3DRX7:2:2106:12219:2895:TCCTA_AACAC	forward	244	WWD005545_RVS_scaffold_1227	2	not classified	0	1
wwd005546	2025-08-03	A01506:290:H7GK3DRX7:2:2107:7057:9330:AACAC_TCCTA	reverse	244	WWD005545_RVS_scaffold_1227	2	not classified	0	1
wwd005546	2025-08-03	A01506:290:H7GK3DRX7:2:2101:30897:1673:CGATA_CAGTA	reverse	146	WWD005545_RVS_scaffold_1227	2	not classified	0	1
wwd005546	2025-08-03	A01506:290:H7GK3DRX7:2:2101:30897:1673:CGATA_CAGTA	forward	146	WWD005545_RVS_scaffold_1227	2	not classified	0	1
wwd005546	2025-08-03	A01506:290:H7GK3DRX7:2:2106:12219:2895:TCCTA_AACAC	reverse	244	WWD005545_RVS_scaffold_1227	2	not classified	0	1
wwd005546	2025-08-03	A01506:290:H7GK3DRX7:2:2107:7057:9330:AACAC_TCCTA	forward	244	WWD005545_RVS_scaffold_1227	2	not classified	0	1
wwd005546	2025-08-03	A01506:290:H7GK3DRX7:2:2106:9643:16720:CAGTA_AGTAC	forward	222	WWD005545_RVS_scaffold_1227	2	not classified	30	0
wwd005546	2025-08-03	A01506:290:H7GK3DRX7:2:2106:9643:16720:CAGTA_AGTAC	reverse	222	WWD005545_RVS_scaffold_1227	2	not classified	30	0
wwd005546	2025-08-03	A01506:290:H7GK3DRX7:2:2157:3106:3521:GTCGT_ACAAC	reverse	200	WWD005545_RVS_scaffold_1227	2	not classified	0	1
wwd005546	2025-08-03	A01506:290:H7GK3DRX7:2:2157:3106:3521:GTCGT_ACAAC	forward	200	WWD005545_RVS_scaffold_1227	2	not classified	0	1
wwd005546	2025-08-03	A01506:290:H7GK3DRX7:2:2102:12364:34334:CGGTT_ACTAG	forward	178	WWD005545_RVS_scaffold_1227	2	not classified	0	1
wwd005546	2025-08-03	A01506:290:H7GK3DRX7:2:2125:22263:11209:ACTAG_CGGTT	reverse	178	WWD005545_RVS_scaffold_1227	2	not classified	0	1
wwd005546	2025-08-03	A01506:290:H7GK3DRX7:2:2102:12364:34334:CGGTT_ACTAG	reverse	178	WWD005545_RVS_scaffold_1227	2	not classified	0	1
wwd005546	2025-08-03	A01506:290:H7GK3DRX7:2:2125:22263:11209:ACTAG_CGGTT	forward	178	WWD005545_RVS_scaffold_1227	2	not classified	0	1
wwd005546	2025-08-03	A01506:290:H7GK3DRX7:2:2103:7554:19085:ATACG_TCCTA	forward	158	WWD005545_RVS_scaffold_1227	2	not classified	1	1
wwd005546	2025-08-03	A01506:290:H7GK3DRX7:2:2111:27986:22654:TCCTA_ATACG	reverse	158	WWD005545_RVS_scaffold_1227	2	not classified	0	1
wwd005546	2025-08-03	A01506:290:H7GK3DRX7:2:2103:7554:19085:ATACG_TCCTA	reverse	158	WWD005545_RVS_scaffold_1227	2	not classified	1	1
wwd005546	2025-08-03	A01506:290:H7GK3DRX7:2:2111:27986:22654:TCCTA_ATACG	forward	158	WWD005545_RVS_scaffold_1227	2	not classified	0	1
wwd005546	2025-08-03	A01506:290:H7GK3DRX7:2:2117:21676:21339:GTGAG_TCCTA	forward	87	WWD005545_RVS_scaffold_1227	2	not classified	0	1
wwd005546	2025-08-03	A01506:290:H7GK3DRX7:2:2117:21676:21339:GTGAG_TCCTA	reverse	87	WWD005545_RVS_scaffold_1227	2	not classified	0	1
wwd005546	2025-08-03	A01506:290:H7GK3DRX7:2:2136:28999:25723:GCCAT_AGTAC	reverse	244	WWD005546_RVS_scaffold_2163	2	not classified	2	1
wwd005546	2025-08-03	A01506:290:H7GK3DRX7:2:2105:25807:22451:CGTGT_AACAC	forward	244	WWD005546_RVS_scaffold_2163	2	not classified	29	0
wwd005546	2025-08-03	A01506:290:H7GK3DRX7:2:2112:25880:17096:ACTAG_CGTGT	reverse	244	WWD005546_RVS_scaffold_2163	2	not classified	33	0
wwd005546	2025-08-03	A01506:290:H7GK3DRX7:2:2102:15754:33943:GTCGT_CGGTT	reverse	244	WWD005546_RVS_scaffold_2163	2	not classified	0	1
wwd005546	2025-08-03	A01506:290:H7GK3DRX7:2:2102:15754:33943:GTCGT_CGGTT	forward	244	WWD005546_RVS_scaffold_2163	2	not classified	0	1
wwd005546	2025-08-03	A01506:290:H7GK3DRX7:2:2101:18557:9925:ACAAC_GTCGT	reverse	200	WWD005546_RVS_scaffold_2163	2	not classified	0	1
wwd005546	2025-08-03	A01506:290:H7GK3DRX7:2:2101:18557:9925:ACAAC_GTCGT	forward	200	WWD005546_RVS_scaffold_2163	2	not classified	0	1
wwd005546	2025-08-03	A01506:290:H7GK3DRX7:2:2105:25807:22451:CGTGT_AACAC	reverse	244	WWD005546_RVS_scaffold_2163	2	not classified	0	0
wwd005546	2025-08-03	A01506:290:H7GK3DRX7:2:2112:30101:15107:GTGAG_ATACG	reverse	244	WWD005546_RVS_scaffold_2163	2	not classified	0	0
wwd005546	2025-08-03	A01506:290:H7GK3DRX7:2:2112:22281:33505:ATACG_GTGAG	forward	244	WWD005546_RVS_scaffold_2163	2	not classified	0	0
wwd005546	2025-08-03	A01506:290:H7GK3DRX7:2:2101:24460:22686:TCCTA_GCTAA	reverse	244	WWD005546_RVS_scaffold_2163	2	not classified	0	1
wwd005546	2025-08-03	A01506:290:H7GK3DRX7:2:2107:20971:27383:GCTAA_TCCTA	forward	244	WWD005546_RVS_scaffold_2163	2	not classified	0	1
wwd005546	2025-08-03	A01506:290:H7GK3DRX7:2:2101:24460:22686:TCCTA_GCTAA	forward	244	WWD005546_RVS_scaffold_2163	2	not classified	0	1
wwd005546	2025-08-03	A01506:290:H7GK3DRX7:2:2107:20971:27383:GCTAA_TCCTA	reverse	244	WWD005546_RVS_scaffold_2163	2	not classified	0	1
wwd005546	2025-08-03	A01506:290:H7GK3DRX7:2:2112:30101:15107:GTGAG_ATACG	forward	244	WWD005546_RVS_scaffold_2163	2	not classified	21	0
wwd005546	2025-08-03	A01506:290:H7GK3DRX7:2:2112:22281:33505:ATACG_GTGAG	reverse	244	WWD005546_RVS_scaffold_2163	2	not classified	21	0
wwd005546	2025-08-03	A01506:290:H7GK3DRX7:2:2101:3224:14246:CAGTA_CGATA	reverse	146	WWD005546_RVS_scaffold_2163	2	not classified	0	1
wwd005546	2025-08-03	A01506:290:H7GK3DRX7:2:2101:3224:14246:CAGTA_CGATA	forward	146	WWD005546_RVS_scaffold_2163	2	not classified	0	1
wwd005546	2025-08-03	A01506:290:H7GK3DRX7:2:2104:4806:29199:CATGA_TTGGC	reverse	219	WWD005546_RVS_scaffold_2163	2	not classified	12	0
wwd005546	2025-08-03	A01506:290:H7GK3DRX7:2:2104:4806:29199:CATGA_TTGGC	forward	219	WWD005546_RVS_scaffold_2163	2	not classified	12	0
wwd005546	2025-08-03	A01506:290:H7GK3DRX7:2:2108:5755:24580:ACTAG_TCCTA	reverse	244	WWD005546_RVS_scaffold_2163	2	not classified	0	1
wwd005546	2025-08-03	A01506:290:H7GK3DRX7:2:2134:2465:6918:TCCTA_ACTAG	forward	244	WWD005546_RVS_scaffold_2163	2	not classified	0	1
wwd005546	2025-08-03	A01506:290:H7GK3DRX7:2:2102:8576:24455:GCATA_ACTAG	reverse	244	WWD005546_RVS_scaffold_2163	2	not classified	3	1
wwd005546	2025-08-03	A01506:290:H7GK3DRX7:2:2116:29975:9502:ACTAG_GCATA	forward	244	WWD005546_RVS_scaffold_2163	2	not classified	2	1
wwd005546	2025-08-03	A01506:290:H7GK3DRX7:2:2102:8576:24455:GCATA_ACTAG	forward	244	WWD005546_RVS_scaffold_2163	2	not classified	3	1
wwd005546	2025-08-03	A01506:290:H7GK3DRX7:2:2116:29975:9502:ACTAG_GCATA	reverse	244	WWD005546_RVS_scaffold_2163	2	not classified	3	1
wwd005546	2025-08-03	A01506:290:H7GK3DRX7:2:2106:22399:9972:ATACG_GCTGT	forward	244	WWD005546_RVS_scaffold_2163	2	not classified	3	1
wwd005546	2025-08-03	A01506:290:H7GK3DRX7:2:2106:22399:9972:ATACG_GCTGT	reverse	244	WWD005546_RVS_scaffold_2163	2	not classified	0	0
wwd005546	2025-08-03	A01506:290:H7GK3DRX7:2:2109:3549:12743:TGTCG_AGTAC	reverse	244	WWD005546_RVS_scaffold_2163	2	not classified	1	1
wwd005546	2025-08-03	A01506:290:H7GK3DRX7:2:2114:19560:5588:AGTAC_TGTCG	forward	244	WWD005546_RVS_scaffold_2163	2	not classified	0	1
wwd005546	2025-08-03	A01506:290:H7GK3DRX7:2:2108:5755:24580:ACTAG_TCCTA	forward	242	WWD005546_RVS_scaffold_2163	2	not classified	0	1
wwd005546	2025-08-03	A01506:290:H7GK3DRX7:2:2134:2465:6918:TCCTA_ACTAG	reverse	242	WWD005546_RVS_scaffold_2163	2	not classified	0	1
wwd005546	2025-08-03	A01506:290:H7GK3DRX7:2:2107:10746:12680:CGTGT_GCTGT	forward	243	WWD005546_RVS_scaffold_2163	2	not classified	0	1
wwd005546	2025-08-03	A01506:290:H7GK3DRX7:2:2107:10746:12680:CGTGT_GCTGT	reverse	243	WWD005546_RVS_scaffold_2163	2	not classified	10	1
wwd005546	2025-08-03	A01506:290:H7GK3DRX7:2:2130:17779:18724:AACAC_TACGA	reverse	241	WWD005546_RVS_scaffold_2163	2	not classified	16	0
wwd005546	2025-08-03	A01506:290:H7GK3DRX7:2:2130:17779:18724:AACAC_TACGA	forward	244	WWD005546_RVS_scaffold_2163	2	not classified	0	0
wwd005546	2025-08-03	A01506:290:H7GK3DRX7:2:2114:19560:5588:AGTAC_TGTCG	reverse	241	WWD005546_RVS_scaffold_2163	2	not classified	12	1
wwd005956	2025-08-05	LH00904:15:23CTHFLT3:1:1101:11817:22393:CGTGT_CAGAC	forward	144	WWD005545_RVS_scaffold_1227	2	not classified	0	0
wwd005956	2025-08-05	LH00904:15:23CTHFLT3:1:1119:34569:1560:CAGAC_CGTGT	reverse	144	WWD005545_RVS_scaffold_1227	2	not classified	0	0
wwd005956	2025-08-05	LH00904:15:23CTHFLT3:1:2120:5133:12481:CGTGT_CAGAC	forward	144	WWD005545_RVS_scaffold_1227	2	not classified	0	0
wwd005956	2025-08-05	LH00904:15:23CTHFLT3:1:1101:11817:22393:CGTGT_CAGAC	reverse	144	WWD005545_RVS_scaffold_1227	2	not classified	0	6
wwd005956	2025-08-05	LH00904:15:23CTHFLT3:1:1119:34569:1560:CAGAC_CGTGT	forward	144	WWD005545_RVS_scaffold_1227	2	not classified	0	6
wwd005956	2025-08-05	LH00904:15:23CTHFLT3:1:2120:5133:12481:CGTGT_CAGAC	reverse	144	WWD005545_RVS_scaffold_1227	2	not classified	14	2
wwd005957	2025-08-06	LH00904:15:23CTHFLT3:4:2244:35789:27597:AATGC_TCCCA	reverse	117	2_EPI_ISL_16641800	2	H16N3	8	1
wwd005957	2025-08-06	LH00904:15:23CTHFLT3:4:2244:35789:27597:AATGC_TCCCA	forward	117	2_EPI_ISL_16641800	2	H16N3	7	1
wwd005957	2025-08-06	LH00904:15:23CTHFLT3:6:2148:5271:2249:GTCGT_CAGTC	reverse	142	WWD005543_RVS_scaffold_1866	2	not classified	22	0
wwd005957	2025-08-06	LH00904:15:23CTHFLT3:1:1101:19629:14627:CAGTA_GTCGT	forward	142	WWD005543_RVS_scaffold_1866	2	not classified	0	0
wwd005957	2025-08-06	LH00904:15:23CTHFLT3:1:1103:41086:27229:GTCGT_CAGTA	reverse	142	WWD005543_RVS_scaffold_1866	2	not classified	0	0
wwd005957	2025-08-06	LH00904:15:23CTHFLT3:1:1101:19629:14627:CAGTA_GTCGT	reverse	144	WWD005543_RVS_scaffold_1866	2	not classified	1	1
wwd005957	2025-08-06	LH00904:15:23CTHFLT3:1:1103:41086:27229:GTCGT_CAGTA	forward	144	WWD005543_RVS_scaffold_1866	2	not classified	2	1
wwd005957	2025-08-06	LH00904:15:23CTHFLT3:6:2148:5271:2249:GTCGT_CAGTC	forward	144	WWD005543_RVS_scaffold_1866	2	not classified	1	0
wwd005957	2025-08-06	LH00904:15:23CTHFLT3:1:1101:12760:13554:CGGTT_CAGTA	reverse	144	WWD005543_RVS_scaffold_1866	2	not classified	0	1
wwd005957	2025-08-06	LH00904:15:23CTHFLT3:8:2276:41096:29038:CGGTT_CCGTC	reverse	144	WWD005543_RVS_scaffold_1866	2	not classified	4	1
wwd005957	2025-08-06	LH00904:15:23CTHFLT3:1:1101:12760:13554:CGGTT_CAGTA	forward	144	WWD005543_RVS_scaffold_1866	2	not classified	0	1
wwd005957	2025-08-06	LH00904:15:23CTHFLT3:8:2276:41096:29038:CGGTT_CCGTC	forward	144	WWD005543_RVS_scaffold_1866	2	not classified	3	1
wwd005957	2025-08-06	LH00904:15:23CTHFLT3:4:2145:40975:23002:TCCTA_AATGC	forward	124	WWD005543_RVS_scaffold_1866	2	not classified	12	0
wwd005957	2025-08-06	LH00904:15:23CTHFLT3:1:1101:22541:12369:ACAAC_CAGTA	reverse	143	WWD005543_RVS_scaffold_1866	2	not classified	1	1
wwd005957	2025-08-06	LH00904:15:23CTHFLT3:4:1238:45727:2217:CCGTA_ACCAC	forward	143	WWD005543_RVS_scaffold_1866	2	not classified	1	1
wwd005957	2025-08-06	LH00904:15:23CTHFLT3:5:2211:30695:20119:CAGTA_GGGGG	forward	143	WWD005543_RVS_scaffold_1866	2	not classified	0	1
wwd005957	2025-08-06	LH00904:15:23CTHFLT3:5:2211:30695:20119:CAGTA_GGGGG	reverse	144	WWD005543_RVS_scaffold_1866	2	not classified	0	0
wwd005957	2025-08-06	LH00904:15:23CTHFLT3:4:1194:25851:19703:CGAAT_CAGTA	reverse	142	WWD005543_RVS_scaffold_1866	2	not classified	5	1
wwd005957	2025-08-06	LH00904:15:23CTHFLT3:4:1194:25851:19703:CGAAT_CAGTA	forward	141	WWD005543_RVS_scaffold_1866	2	not classified	0	1
wwd005957	2025-08-06	LH00904:15:23CTHFLT3:1:1101:22541:12369:ACAAC_CAGTA	forward	144	WWD005543_RVS_scaffold_1866	2	not classified	0	1
wwd005957	2025-08-06	LH00904:15:23CTHFLT3:4:1238:45727:2217:CCGTA_ACCAC	reverse	144	WWD005543_RVS_scaffold_1866	2	not classified	10	1
wwd005957	2025-08-06	LH00904:15:23CTHFLT3:1:1101:33284:8206:GTGTC_CGTGT	forward	144	WWD005543_RVS_scaffold_1866	2	not classified	0	1
wwd005957	2025-08-06	LH00904:15:23CTHFLT3:6:2176:14322:17605:CGTGT_GTGTC	reverse	144	WWD005543_RVS_scaffold_1866	2	not classified	6	1
wwd005957	2025-08-06	LH00904:15:23CTHFLT3:6:2197:38035:9519:CGTGC_GTGTC	reverse	144	WWD005543_RVS_scaffold_1866	2	not classified	12	1
wwd005957	2025-08-06	LH00904:15:23CTHFLT3:1:1101:33284:8206:GTGTC_CGTGT	reverse	144	WWD005543_RVS_scaffold_1866	2	not classified	1	1
wwd005957	2025-08-06	LH00904:15:23CTHFLT3:6:2176:14322:17605:CGTGT_GTGTC	forward	144	WWD005543_RVS_scaffold_1866	2	not classified	7	1
wwd005957	2025-08-06	LH00904:15:23CTHFLT3:6:2197:38035:9519:CGTGC_GTGTC	forward	144	WWD005543_RVS_scaffold_1866	2	not classified	14	1
wwd005957	2025-08-06	LH00904:15:23CTHFLT3:1:1102:33339:29375:GTCGT_CGGTT	reverse	144	WWD005543_RVS_scaffold_1866	2	not classified	3	1
wwd005957	2025-08-06	LH00904:15:23CTHFLT3:6:2186:27884:3786:GTCGT_CGGTT	reverse	144	WWD005543_RVS_scaffold_1866	2	not classified	4	1
wwd005957	2025-08-06	LH00904:15:23CTHFLT3:8:2291:11992:10496:GTCGT_CGGTT	reverse	144	WWD005543_RVS_scaffold_1866	2	not classified	7	1
wwd005957	2025-08-06	LH00904:15:23CTHFLT3:1:1102:33339:29375:GTCGT_CGGTT	forward	144	WWD005543_RVS_scaffold_1866	2	not classified	2	1
wwd005957	2025-08-06	LH00904:15:23CTHFLT3:6:2186:27884:3786:GTCGT_CGGTT	forward	144	WWD005543_RVS_scaffold_1866	2	not classified	3	1
wwd005957	2025-08-06	LH00904:15:23CTHFLT3:8:2291:11992:10496:GTCGT_CGGTT	forward	144	WWD005543_RVS_scaffold_1866	2	not classified	2	1
wwd005957	2025-08-06	LH00904:15:23CTHFLT3:5:2146:46347:6140:GTCGT_CGGTT	forward	144	WWD005545_RVS_scaffold_1227	2	not classified	4	1
wwd005957	2025-08-06	LH00904:15:23CTHFLT3:8:1290:49860:11552:GTCGT_CGGTT	forward	144	WWD005545_RVS_scaffold_1227	2	not classified	9	11
wwd005957	2025-08-06	LH00904:15:23CTHFLT3:5:2146:46347:6140:GTCGT_CGGTT	reverse	144	WWD005545_RVS_scaffold_1227	2	not classified	5	1
wwd005957	2025-08-06	LH00904:15:23CTHFLT3:8:1290:49860:11552:GTCGT_CGGTT	reverse	144	WWD005545_RVS_scaffold_1227	2	not classified	10	11
wwd005957	2025-08-06	LH00904:15:23CTHFLT3:1:1105:43656:5676:CGTGT_GTGTC	forward	144	WWD005545_RVS_scaffold_1227	2	not classified	1	1
wwd005957	2025-08-06	LH00904:15:23CTHFLT3:6:1123:50239:7757:CGTGT_GTGTC	forward	144	WWD005545_RVS_scaffold_1227	2	not classified	10	1
wwd005957	2025-08-06	LH00904:15:23CTHFLT3:8:1213:5234:16532:GTGTC_CGTGT	reverse	144	WWD005545_RVS_scaffold_1227	2	not classified	7	1
wwd005957	2025-08-06	LH00904:15:23CTHFLT3:8:2225:2451:9439:CGTGT_GTGTC	forward	144	WWD005545_RVS_scaffold_1227	2	not classified	3	1
wwd005957	2025-08-06	LH00904:15:23CTHFLT3:1:2179:6612:17477:GTGTC_CGGGG	reverse	144	WWD005545_RVS_scaffold_1227	2	not classified	0	0
wwd005957	2025-08-06	LH00904:15:23CTHFLT3:1:1105:43656:5676:CGTGT_GTGTC	reverse	144	WWD005545_RVS_scaffold_1227	2	not classified	0	1
wwd005957	2025-08-06	LH00904:15:23CTHFLT3:1:2179:6612:17477:GTGTC_CGGGG	forward	144	WWD005545_RVS_scaffold_1227	2	not classified	0	1
wwd005957	2025-08-06	LH00904:15:23CTHFLT3:6:1123:50239:7757:CGTGT_GTGTC	reverse	144	WWD005545_RVS_scaffold_1227	2	not classified	8	1
wwd005957	2025-08-06	LH00904:15:23CTHFLT3:8:1213:5234:16532:GTGTC_CGTGT	forward	144	WWD005545_RVS_scaffold_1227	2	not classified	1	1
wwd005957	2025-08-06	LH00904:15:23CTHFLT3:8:2225:2451:9439:CGTGT_GTGTC	reverse	144	WWD005545_RVS_scaffold_1227	2	not classified	2	1
wwd005957	2025-08-06	LH00904:15:23CTHFLT3:5:1245:42917:14771:ACAAC_CAGTA	forward	144	WWD005545_RVS_scaffold_1227	2	not classified	1	1
wwd005957	2025-08-06	LH00904:15:23CTHFLT3:1:1297:13527:13858:ACAAC_CAGTA	forward	144	WWD005545_RVS_scaffold_1227	2	not classified	0	1
wwd005957	2025-08-06	LH00904:15:23CTHFLT3:2:1127:2026:10976:AATGC_CCACC	forward	144	WWD005545_RVS_scaffold_1227	2	not classified	0	1
wwd005957	2025-08-06	LH00904:15:23CTHFLT3:1:1102:52162:11857:CAGTA_CGAAT	reverse	141	WWD005545_RVS_scaffold_1227	2	not classified	0	1
wwd005957	2025-08-06	LH00904:15:23CTHFLT3:6:1131:22125:25163:CGAAT_CCCCC	forward	141	WWD005545_RVS_scaffold_1227	2	not classified	0	1
wwd005957	2025-08-06	LH00904:15:23CTHFLT3:8:2191:45598:9999:CGAAT_CAGTA	forward	141	WWD005545_RVS_scaffold_1227	2	not classified	1	1
wwd005957	2025-08-06	LH00904:15:23CTHFLT3:1:1102:52162:11857:CAGTA_CGAAT	forward	142	WWD005545_RVS_scaffold_1227	2	not classified	0	1
wwd005957	2025-08-06	LH00904:15:23CTHFLT3:6:1131:22125:25163:CGAAT_CCCCC	reverse	142	WWD005545_RVS_scaffold_1227	2	not classified	5	1
wwd005957	2025-08-06	LH00904:15:23CTHFLT3:8:2191:45598:9999:CGAAT_CAGTA	reverse	142	WWD005545_RVS_scaffold_1227	2	not classified	4	1
wwd005957	2025-08-06	LH00904:15:23CTHFLT3:2:1127:2026:10976:AATGC_CCACC	reverse	144	WWD005545_RVS_scaffold_1227	2	not classified	15	1
wwd005957	2025-08-06	LH00904:15:23CTHFLT3:1:1297:13527:13858:ACAAC_CAGTA	reverse	143	WWD005545_RVS_scaffold_1227	2	not classified	1	1
wwd005957	2025-08-06	LH00904:15:23CTHFLT3:5:1245:42917:14771:ACAAC_CAGTA	reverse	143	WWD005545_RVS_scaffold_1227	2	not classified	1	1
wwd005957	2025-08-06	LH00904:15:23CTHFLT3:1:1101:43296:24395:GTGAG_GGGGG	reverse	144	WWD005545_RVS_scaffold_1227	2	not classified	0	0
wwd005957	2025-08-06	LH00904:15:23CTHFLT3:1:2209:31934:23770:GTGAG_CGAAT	reverse	144	WWD005545_RVS_scaffold_1227	2	not classified	0	0
wwd005957	2025-08-06	LH00904:15:23CTHFLT3:1:2262:32276:26220:GTGAG_TCCTA	reverse	144	WWD005545_RVS_scaffold_1227	2	not classified	0	0
wwd005957	2025-08-06	LH00904:15:23CTHFLT3:1:1101:43296:24395:GTGAG_GGGGG	forward	144	WWD005545_RVS_scaffold_1227	2	not classified	1	6
wwd005957	2025-08-06	LH00904:15:23CTHFLT3:1:2209:31934:23770:GTGAG_CGAAT	forward	144	WWD005545_RVS_scaffold_1227	2	not classified	1	6
wwd005957	2025-08-06	LH00904:15:23CTHFLT3:1:2262:32276:26220:GTGAG_TCCTA	forward	144	WWD005545_RVS_scaffold_1227	2	not classified	2	6
wwd005957	2025-08-06	LH00904:15:23CTHFLT3:8:1198:24177:25548:CATGC_TCCTA	forward	117	WWD005545_RVS_scaffold_1227	2	not classified	10	1
wwd005957	2025-08-06	LH00904:15:23CTHFLT3:8:1198:24177:25548:CATGC_TCCTA	reverse	117	WWD005545_RVS_scaffold_1227	2	not classified	4	1
wwd005957	2025-08-06	LH00904:15:23CTHFLT3:8:2101:7998:18726:CAGTA_CGGTT	reverse	144	WWD005545_RVS_scaffold_1227	2	not classified	1	1
wwd005957	2025-08-06	LH00904:15:23CTHFLT3:8:2101:7998:18726:CAGTA_CGGTT	forward	144	WWD005545_RVS_scaffold_1227	2	not classified	0	1
wwd005957	2025-08-06	LH00904:15:23CTHFLT3:6:1270:34458:21000:GTCGT_CAGTA	forward	144	WWD005545_RVS_scaffold_1227	2	not classified	4	1
wwd005957	2025-08-06	LH00904:15:23CTHFLT3:6:1270:34458:21000:GTCGT_CAGTA	reverse	142	WWD005545_RVS_scaffold_1227	2	not classified	0	0
wwd005957	2025-08-06	LH00904:15:23CTHFLT3:1:1103:30510:10223:CAGTA_CGGTT	forward	144	WWD005546_RVS_scaffold_2163	2	not classified	0	1
wwd005957	2025-08-06	LH00904:15:23CTHFLT3:5:1243:36593:12241:CGGTT_CAGTA	reverse	144	WWD005546_RVS_scaffold_2163	2	not classified	6	1
wwd005957	2025-08-06	LH00904:15:23CTHFLT3:1:1103:30510:10223:CAGTA_CGGTT	reverse	144	WWD005546_RVS_scaffold_2163	2	not classified	0	1
wwd005957	2025-08-06	LH00904:15:23CTHFLT3:5:1243:36593:12241:CGGTT_CAGTA	forward	144	WWD005546_RVS_scaffold_2163	2	not classified	0	1
wwd005957	2025-08-06	LH00904:15:23CTHFLT3:4:2145:40975:23002:TCCTA_AATGC	reverse	124	WWD005546_RVS_scaffold_2163	2	not classified	6	0
wwd005957	2025-08-06	LH00904:15:23CTHFLT3:1:1103:18732:28830:AATGC_TCCTA	reverse	117	WWD005546_RVS_scaffold_2163	2	not classified	0	1
wwd005957	2025-08-06	LH00904:15:23CTHFLT3:1:1104:37499:1993:TCCTA_AATGC	forward	117	WWD005546_RVS_scaffold_2163	2	not classified	0	1
wwd005957	2025-08-06	LH00904:15:23CTHFLT3:1:1103:18732:28830:AATGC_TCCTA	forward	117	WWD005546_RVS_scaffold_2163	2	not classified	0	1
wwd005957	2025-08-06	LH00904:15:23CTHFLT3:1:1104:37499:1993:TCCTA_AATGC	reverse	117	WWD005546_RVS_scaffold_2163	2	not classified	0	1
wwd005957	2025-08-06	LH00904:15:23CTHFLT3:1:1102:20525:1641:CAGTA_ACAAC	forward	143	WWD005546_RVS_scaffold_2163	2	not classified	0	1
wwd005957	2025-08-06	LH00904:15:23CTHFLT3:4:2268:2692:11264:CAGTC_ACAAC	forward	143	WWD005546_RVS_scaffold_2163	2	not classified	0	1
wwd005957	2025-08-06	LH00904:15:23CTHFLT3:5:2221:47059:16949:CAGTA_ACAAC	forward	143	WWD005546_RVS_scaffold_2163	2	not classified	0	1
wwd005957	2025-08-06	LH00904:15:23CTHFLT3:1:1101:39700:3690:CAGAC_AATGC	forward	144	WWD005546_RVS_scaffold_2163	2	not classified	0	1
wwd005957	2025-08-06	LH00904:15:23CTHFLT3:1:1102:41197:26012:AATGC_CAGAC	reverse	144	WWD005546_RVS_scaffold_2163	2	not classified	0	1
wwd005957	2025-08-06	LH00904:15:23CTHFLT3:6:2193:27616:1432:ACTGC_CAGAC	reverse	144	WWD005546_RVS_scaffold_2163	2	not classified	3	1
wwd005957	2025-08-06	LH00904:15:23CTHFLT3:1:1109:16208:2457:CGAAT_CAGTA	reverse	142	WWD005546_RVS_scaffold_2163	2	not classified	0	1
wwd005957	2025-08-06	LH00904:15:23CTHFLT3:6:2206:18131:27405:CGAAT_CAGTC	reverse	142	WWD005546_RVS_scaffold_2163	2	not classified	5	1
wwd005957	2025-08-06	LH00904:15:23CTHFLT3:1:1109:16208:2457:CGAAT_CAGTA	forward	141	WWD005546_RVS_scaffold_2163	2	not classified	0	1
wwd005957	2025-08-06	LH00904:15:23CTHFLT3:6:2206:18131:27405:CGAAT_CAGTC	forward	141	WWD005546_RVS_scaffold_2163	2	not classified	0	1
wwd005957	2025-08-06	LH00904:15:23CTHFLT3:1:1101:39700:3690:CAGAC_AATGC	reverse	144	WWD005546_RVS_scaffold_2163	2	not classified	0	1
wwd005957	2025-08-06	LH00904:15:23CTHFLT3:1:1102:41197:26012:AATGC_CAGAC	forward	144	WWD005546_RVS_scaffold_2163	2	not classified	0	1
wwd005957	2025-08-06	LH00904:15:23CTHFLT3:6:2193:27616:1432:ACTGC_CAGAC	forward	144	WWD005546_RVS_scaffold_2163	2	not classified	5	1
wwd005957	2025-08-06	LH00904:15:23CTHFLT3:1:1232:16263:10367:ACAAC_GGGGG	reverse	144	WWD005546_RVS_scaffold_2163	2	not classified	0	0
wwd005957	2025-08-06	LH00904:15:23CTHFLT3:1:1102:20525:1641:CAGTA_ACAAC	reverse	144	WWD005546_RVS_scaffold_2163	2	not classified	0	1
wwd005957	2025-08-06	LH00904:15:23CTHFLT3:1:1232:16263:10367:ACAAC_GGGGG	forward	144	WWD005546_RVS_scaffold_2163	2	not classified	0	1
wwd005957	2025-08-06	LH00904:15:23CTHFLT3:4:2268:2692:11264:CAGTC_ACAAC	reverse	144	WWD005546_RVS_scaffold_2163	2	not classified	3	1
wwd005957	2025-08-06	LH00904:15:23CTHFLT3:5:2221:47059:16949:CAGTA_ACAAC	reverse	144	WWD005546_RVS_scaffold_2163	2	not classified	2	1
wwd005958	2025-08-07	LH00904:15:23CTHFLT3:1:1102:15552:26236:TCGTG_TTGGC	forward	143	WWD005543_RVS_scaffold_1866	2	not classified	0	1
wwd005958	2025-08-07	LH00904:15:23CTHFLT3:5:2192:33847:15588:TCGTG_TTGGC	forward	143	WWD005543_RVS_scaffold_1866	2	not classified	2	1
wwd005958	2025-08-07	LH00904:15:23CTHFLT3:6:2202:38766:14563:TTGGC_TCGTG	reverse	143	WWD005543_RVS_scaffold_1866	2	not classified	8	1
wwd005958	2025-08-07	LH00904:15:23CTHFLT3:1:1102:40735:12113:TTGGC_TCGTG	forward	144	WWD005543_RVS_scaffold_1866	2	not classified	0	1
wwd005958	2025-08-07	LH00904:15:23CTHFLT3:5:2192:33847:15588:TCGTG_TTGGC	reverse	144	WWD005543_RVS_scaffold_1866	2	not classified	3	1
wwd005958	2025-08-07	LH00904:15:23CTHFLT3:6:2202:38766:14563:TTGGC_TCGTG	forward	144	WWD005543_RVS_scaffold_1866	2	not classified	1	1
wwd005958	2025-08-07	LH00904:15:23CTHFLT3:6:2251:40310:13042:TCGTG_GGGGG	reverse	144	WWD005543_RVS_scaffold_1866	2	not classified	3	1
wwd005958	2025-08-07	LH00904:15:23CTHFLT3:8:1288:51274:7725:TTGGC_GAGGG	forward	144	WWD005543_RVS_scaffold_1866	2	not classified	0	1
wwd005958	2025-08-07	LH00904:15:23CTHFLT3:1:1103:12834:10031:GTCAC_CGGTT	forward	143	WWD005543_RVS_scaffold_1866	2	not classified	0	1
wwd005958	2025-08-07	LH00904:15:23CTHFLT3:1:1103:12834:10031:GTCAC_CGGTT	reverse	143	WWD005543_RVS_scaffold_1866	2	not classified	0	1
wwd005958	2025-08-07	LH00904:15:23CTHFLT3:1:1102:15552:26236:TCGTG_TTGGC	reverse	144	WWD005545_RVS_scaffold_1227	2	not classified	0	1
wwd005958	2025-08-07	LH00904:15:23CTHFLT3:8:1131:52032:22585:TTGGC_GAGGG	forward	144	WWD005545_RVS_scaffold_1227	2	not classified	0	1
wwd005958	2025-08-07	LH00904:15:23CTHFLT3:8:2295:6602:1865:TTGGC_TCGTG	forward	144	WWD005545_RVS_scaffold_1227	2	not classified	2	1
wwd005958	2025-08-07	LH00904:15:23CTHFLT3:1:1102:12371:9038:TACGA_TCGTG	reverse	144	WWD005545_RVS_scaffold_1227	2	not classified	0	6
wwd005958	2025-08-07	LH00904:15:23CTHFLT3:1:1103:20202:24010:TCGTG_TACGA	forward	144	WWD005545_RVS_scaffold_1227	2	not classified	0	6
wwd005958	2025-08-07	LH00904:15:23CTHFLT3:1:2240:21089:26829:ACGAT_TCGTG	reverse	144	WWD005545_RVS_scaffold_1227	2	not classified	0	6
wwd005958	2025-08-07	LH00904:15:23CTHFLT3:5:2146:28661:29022:TACGA_CCGCG	reverse	144	WWD005545_RVS_scaffold_1227	2	not classified	19	2
wwd005958	2025-08-07	LH00904:15:23CTHFLT3:6:1195:40504:21288:CACAA_TCGTG	reverse	144	WWD005545_RVS_scaffold_1227	2	not classified	8	6
wwd005958	2025-08-07	LH00904:15:23CTHFLT3:2:2197:1194:29391:TCGTG_TTGGC	forward	144	WWD005545_RVS_scaffold_1227	2	not classified	5	1
wwd005958	2025-08-07	LH00904:15:23CTHFLT3:6:2230:33136:17237:TTGGC_TCGTG	reverse	143	WWD005545_RVS_scaffold_1227	2	not classified	6	1
wwd005958	2025-08-07	LH00904:15:23CTHFLT3:6:2251:40310:13042:TCGTG_GGGGG	forward	143	WWD005545_RVS_scaffold_1227	2	not classified	7	1
wwd005958	2025-08-07	LH00904:15:23CTHFLT3:8:1288:51274:7725:TTGGC_GAGGG	reverse	143	WWD005545_RVS_scaffold_1227	2	not classified	3	1
wwd005958	2025-08-07	LH00904:15:23CTHFLT3:8:2179:46023:11697:TCGTG_TTTGC	forward	143	WWD005545_RVS_scaffold_1227	2	not classified	0	1
wwd005958	2025-08-07	LH00904:15:23CTHFLT3:8:2295:6602:1865:TTGGC_TCGTG	reverse	143	WWD005545_RVS_scaffold_1227	2	not classified	9	1
wwd005958	2025-08-07	LH00904:15:23CTHFLT3:1:2240:21089:26829:ACGAT_TCGTG	forward	144	WWD005545_RVS_scaffold_1227	2	not classified	1	6
wwd005958	2025-08-07	LH00904:15:23CTHFLT3:1:1102:12371:9038:TACGA_TCGTG	forward	144	WWD005545_RVS_scaffold_1227	2	not classified	0	6
wwd005958	2025-08-07	LH00904:15:23CTHFLT3:1:1103:20202:24010:TCGTG_TACGA	reverse	144	WWD005545_RVS_scaffold_1227	2	not classified	0	6
wwd005958	2025-08-07	LH00904:15:23CTHFLT3:5:2146:28661:29022:TACGA_CCGCG	forward	144	WWD005545_RVS_scaffold_1227	2	not classified	9	2
wwd005958	2025-08-07	LH00904:15:23CTHFLT3:6:1195:40504:21288:CACAA_TCGTG	forward	144	WWD005545_RVS_scaffold_1227	2	not classified	2	6
wwd005958	2025-08-07	LH00904:15:23CTHFLT3:1:1102:11881:12705:CATGA_GCTGT	reverse	142	WWD005545_RVS_scaffold_1227	2	not classified	0	30
wwd005958	2025-08-07	LH00904:15:23CTHFLT3:1:1103:13296:16564:GCTGT_CATGA	forward	142	WWD005545_RVS_scaffold_1227	2	not classified	0	6
wwd005958	2025-08-07	LH00904:15:23CTHFLT3:2:2263:40199:20151:CATGA_GCTGT	reverse	142	WWD005545_RVS_scaffold_1227	2	not classified	3	6
wwd005958	2025-08-07	LH00904:15:23CTHFLT3:5:2130:7814:18118:CCTGA_GCTGT	reverse	144	WWD005545_RVS_scaffold_1227	2	not classified	8	6
wwd005958	2025-08-07	LH00904:15:23CTHFLT3:5:2278:45126:9086:CATGA_GCTGT	reverse	142	WWD005545_RVS_scaffold_1227	2	not classified	11	6
wwd005958	2025-08-07	LH00904:15:23CTHFLT3:6:2233:42926:23178:GCTGT_CATGA	forward	142	WWD005545_RVS_scaffold_1227	2	not classified	2	6
wwd005958	2025-08-07	LH00904:15:23CTHFLT3:8:2193:44054:20103:CCTGA_GCTGT	reverse	142	WWD005545_RVS_scaffold_1227	2	not classified	3	6
wwd005958	2025-08-07	LH00904:15:23CTHFLT3:8:2195:24935:21544:GCTGT_CATGA	forward	144	WWD005545_RVS_scaffold_1227	2	not classified	4	6
wwd005958	2025-08-07	LH00904:15:23CTHFLT3:1:1102:11881:12705:CATGA_GCTGT	forward	144	WWD005545_RVS_scaffold_1227	2	not classified	0	30
wwd005958	2025-08-07	LH00904:15:23CTHFLT3:1:1103:13296:16564:GCTGT_CATGA	reverse	144	WWD005545_RVS_scaffold_1227	2	not classified	0	6
wwd005958	2025-08-07	LH00904:15:23CTHFLT3:2:2263:40199:20151:CATGA_GCTGT	forward	144	WWD005545_RVS_scaffold_1227	2	not classified	1	6
wwd005958	2025-08-07	LH00904:15:23CTHFLT3:5:2130:7814:18118:CCTGA_GCTGT	forward	144	WWD005545_RVS_scaffold_1227	2	not classified	0	6
wwd005958	2025-08-07	LH00904:15:23CTHFLT3:5:2278:45126:9086:CATGA_GCTGT	forward	144	WWD005545_RVS_scaffold_1227	2	not classified	9	6
wwd005958	2025-08-07	LH00904:15:23CTHFLT3:6:2233:42926:23178:GCTGT_CATGA	reverse	144	WWD005545_RVS_scaffold_1227	2	not classified	4	6
wwd005958	2025-08-07	LH00904:15:23CTHFLT3:8:2193:44054:20103:CCTGA_GCTGT	forward	144	WWD005545_RVS_scaffold_1227	2	not classified	4	6
wwd005958	2025-08-07	LH00904:15:23CTHFLT3:8:2195:24935:21544:GCTGT_CATGA	reverse	144	WWD005545_RVS_scaffold_1227	2	not classified	8	6
wwd005958	2025-08-07	LH00904:15:23CTHFLT3:1:1102:40735:12113:TTGGC_TCGTG	reverse	143	WWD005546_RVS_scaffold_2163	2	not classified	0	1
wwd005958	2025-08-07	LH00904:15:23CTHFLT3:2:2285:13961:2377:TCGTG_GGGGG	forward	143	WWD005546_RVS_scaffold_2163	2	not classified	0	1
wwd005958	2025-08-07	LH00904:15:23CTHFLT3:2:2285:13961:2377:TCGTG_GGGGG	reverse	144	WWD005546_RVS_scaffold_2163	2	not classified	0	0
wwd005958	2025-08-07	LH00904:15:23CTHFLT3:8:1131:52032:22585:TTGGC_GAGGG	reverse	143	WWD005546_RVS_scaffold_2163	2	not classified	3	1
wwd005958	2025-08-07	LH00904:15:23CTHFLT3:2:2197:1194:29391:TCGTG_TTGGC	reverse	144	WWD005546_RVS_scaffold_2163	2	not classified	9	1
wwd005958	2025-08-07	LH00904:15:23CTHFLT3:6:2230:33136:17237:TTGGC_TCGTG	forward	144	WWD005546_RVS_scaffold_2163	2	not classified	2	1
wwd005958	2025-08-07	LH00904:15:23CTHFLT3:8:2179:46023:11697:TCGTG_TTTGC	reverse	144	WWD005546_RVS_scaffold_2163	2	not classified	6	1
wwd005959	2025-08-08	LH00904:15:23CTHFLT3:6:2269:15394:22922:GCTCC_AGTAC	reverse	144	2_EPI_ISL_16641800	2	H16N3	18	2
wwd005959	2025-08-08	LH00904:15:23CTHFLT3:6:2269:15394:22922:GCTCC_AGTAC	forward	144	2_EPI_ISL_16641800	2	H16N3	25	2
wwd005959	2025-08-08	LH00904:15:23CTHFLT3:1:1102:45302:28382:ACTAG_GCCAT	forward	143	2_EPI_ISL_19646710	2	H16N2	8	2
wwd005959	2025-08-08	LH00904:15:23CTHFLT3:1:1102:45302:28382:ACTAG_GCCAT	reverse	144	2_EPI_ISL_19646710	2	H16N2	8	2
wwd005959	2025-08-08	LH00904:15:23CTHFLT3:1:1103:46717:24203:GCTAA_AGTAC	forward	144	WWD005545_RVS_scaffold_1227	2	not classified	0	0
wwd005959	2025-08-08	LH00904:15:23CTHFLT3:1:1104:34855:22201:AGTAC_GCTAA	reverse	144	WWD005545_RVS_scaffold_1227	2	not classified	0	0
wwd005959	2025-08-08	LH00904:15:23CTHFLT3:5:2117:40079:16645:GCTAA_CACAC	forward	144	WWD005545_RVS_scaffold_1227	2	not classified	0	0
wwd005959	2025-08-08	LH00904:15:23CTHFLT3:8:2240:19065:6380:GCTCA_AGTAC	forward	144	WWD005545_RVS_scaffold_1227	2	not classified	0	0
wwd005959	2025-08-08	LH00904:15:23CTHFLT3:1:1103:46717:24203:GCTAA_AGTAC	reverse	144	WWD005545_RVS_scaffold_1227	2	not classified	15	2
wwd005959	2025-08-08	LH00904:15:23CTHFLT3:1:1104:34855:22201:AGTAC_GCTAA	forward	144	WWD005545_RVS_scaffold_1227	2	not classified	15	2
wwd005959	2025-08-08	LH00904:15:23CTHFLT3:5:2117:40079:16645:GCTAA_CACAC	reverse	144	WWD005545_RVS_scaffold_1227	2	not classified	23	0
wwd005959	2025-08-08	LH00904:15:23CTHFLT3:8:2240:19065:6380:GCTCA_AGTAC	reverse	144	WWD005545_RVS_scaffold_1227	2	not classified	22	0
wwd005959	2025-08-08	LH00904:15:23CTHFLT3:1:1103:22744:23226:ACTAG_ACAAC	reverse	131	WWD005545_RVS_scaffold_1227	2	not classified	0	1
wwd005959	2025-08-08	LH00904:15:23CTHFLT3:8:2296:27015:21849:ACTAG_ACCAC	reverse	131	WWD005545_RVS_scaffold_1227	2	not classified	4	1
wwd005959	2025-08-08	LH00904:15:23CTHFLT3:1:1103:22744:23226:ACTAG_ACAAC	forward	131	WWD005545_RVS_scaffold_1227	2	not classified	0	1
wwd005959	2025-08-08	LH00904:15:23CTHFLT3:8:2296:27015:21849:ACTAG_ACCAC	forward	131	WWD005545_RVS_scaffold_1227	2	not classified	2	1
wwd005959	2025-08-08	LH00904:15:23CTHFLT3:6:1198:16495:15636:CTTGG_CAGCC	forward	144	WWD005545_RVS_scaffold_1227	2	not classified	3	1
wwd005959	2025-08-08	LH00904:15:23CTHFLT3:6:1210:26211:28270:CTTGG_CCGCC	forward	144	WWD005545_RVS_scaffold_1227	2	not classified	2	1
wwd005959	2025-08-08	LH00904:15:23CTHFLT3:6:2234:47401:24971:CTTGG_CAGAC	forward	144	WWD005545_RVS_scaffold_1227	2	not classified	2	1
wwd005959	2025-08-08	LH00904:15:23CTHFLT3:6:1198:16495:15636:CTTGG_CAGCC	reverse	143	WWD005545_RVS_scaffold_1227	2	not classified	11	1
wwd005959	2025-08-08	LH00904:15:23CTHFLT3:6:1210:26211:28270:CTTGG_CCGCC	reverse	143	WWD005545_RVS_scaffold_1227	2	not classified	6	1
wwd005959	2025-08-08	LH00904:15:23CTHFLT3:6:2234:47401:24971:CTTGG_CAGAC	reverse	143	WWD005545_RVS_scaffold_1227	2	not classified	2	1
wwd005959	2025-08-08	LH00904:15:23CTHFLT3:1:1101:38775:13842:CTTGG_CAGAC	reverse	143	WWD005546_RVS_scaffold_2163	2	not classified	1	1
wwd005959	2025-08-08	LH00904:15:23CTHFLT3:1:1109:43564:24058:CAGAC_CTTGG	forward	143	WWD005546_RVS_scaffold_2163	2	not classified	1	1
wwd005959	2025-08-08	LH00904:15:23CTHFLT3:2:2125:35604:22377:CTTGG_CCTAC	reverse	143	WWD005546_RVS_scaffold_2163	2	not classified	7	1
wwd005959	2025-08-08	LH00904:15:23CTHFLT3:8:2122:1841:14211:CTTGG_GGGGG	reverse	143	WWD005546_RVS_scaffold_2163	2	not classified	0	0
wwd005959	2025-08-08	LH00904:15:23CTHFLT3:1:1101:38775:13842:CTTGG_CAGAC	forward	144	WWD005546_RVS_scaffold_2163	2	not classified	1	1
wwd005959	2025-08-08	LH00904:15:23CTHFLT3:1:1109:43564:24058:CAGAC_CTTGG	reverse	144	WWD005546_RVS_scaffold_2163	2	not classified	1	1
wwd005959	2025-08-08	LH00904:15:23CTHFLT3:2:2125:35604:22377:CTTGG_CCTAC	forward	144	WWD005546_RVS_scaffold_2163	2	not classified	1	1
wwd005959	2025-08-08	LH00904:15:23CTHFLT3:8:2122:1841:14211:CTTGG_GGGGG	forward	144	WWD005546_RVS_scaffold_2163	2	not classified	1	1
wwd005961	2025-08-10	LH00904:15:23CTHFLT3:1:1101:31610:4731:CACTG_CAGAC	reverse	143	WWD005543_RVS_scaffold_1866	2	not classified	1	1
wwd005961	2025-08-10	LH00904:15:23CTHFLT3:1:2226:25277:1352:CACTG_CAGAC	reverse	143	WWD005543_RVS_scaffold_1866	2	not classified	5	1
wwd005961	2025-08-10	LH00904:15:23CTHFLT3:1:1101:31610:4731:CACTG_CAGAC	forward	144	WWD005543_RVS_scaffold_1866	2	not classified	0	1
wwd005961	2025-08-10	LH00904:15:23CTHFLT3:1:2226:25277:1352:CACTG_CAGAC	forward	144	WWD005543_RVS_scaffold_1866	2	not classified	3	1
wwd005961	2025-08-10	LH00904:15:23CTHFLT3:1:1101:34134:28670:AAGGA_TTGGC	forward	143	WWD005543_RVS_scaffold_1866	2	not classified	0	1
wwd005961	2025-08-10	LH00904:15:23CTHFLT3:1:1102:25203:5067:TTGGC_AAGGA	reverse	143	WWD005543_RVS_scaffold_1866	2	not classified	0	1
wwd005961	2025-08-10	LH00904:15:23CTHFLT3:6:2180:23770:12898:TTGGC_AGGAT	reverse	143	WWD005543_RVS_scaffold_1866	2	not classified	0	1
wwd005961	2025-08-10	LH00904:15:23CTHFLT3:1:1101:34134:28670:AAGGA_TTGGC	reverse	144	WWD005543_RVS_scaffold_1866	2	not classified	0	1
wwd005961	2025-08-10	LH00904:15:23CTHFLT3:1:1102:25203:5067:TTGGC_AAGGA	forward	144	WWD005543_RVS_scaffold_1866	2	not classified	0	1
wwd005961	2025-08-10	LH00904:15:23CTHFLT3:6:2180:23770:12898:TTGGC_AGGAT	forward	144	WWD005543_RVS_scaffold_1866	2	not classified	0	1
wwd005961	2025-08-10	LH00904:15:23CTHFLT3:8:2122:38498:12561:AAGGA_CTGGC	reverse	144	WWD005545_RVS_scaffold_1227	2	not classified	10	1
wwd005961	2025-08-10	LH00904:15:23CTHFLT3:8:2122:38498:12561:AAGGA_CTGGC	forward	143	WWD005545_RVS_scaffold_1227	2	not classified	3	1
wwd005961	2025-08-10	LH00904:15:23CTHFLT3:2:1112:44978:14114:CACTG_CATCC	forward	144	WWD005545_RVS_scaffold_1227	2	not classified	1	1
wwd005961	2025-08-10	LH00904:15:23CTHFLT3:2:1146:11669:22617:CACTG_CCGCC	forward	144	WWD005545_RVS_scaffold_1227	2	not classified	0	1
wwd005961	2025-08-10	LH00904:15:23CTHFLT3:5:1294:47317:24507:CACTG_CAGAC	forward	144	WWD005545_RVS_scaffold_1227	2	not classified	2	1
wwd005961	2025-08-10	LH00904:15:23CTHFLT3:8:2106:33293:18182:CACTG_CCGAC	forward	144	WWD005545_RVS_scaffold_1227	2	not classified	5	1
wwd005961	2025-08-10	LH00904:15:23CTHFLT3:2:1112:44978:14114:CACTG_CATCC	reverse	143	WWD005545_RVS_scaffold_1227	2	not classified	4	1
wwd005961	2025-08-10	LH00904:15:23CTHFLT3:2:1146:11669:22617:CACTG_CCGCC	reverse	143	WWD005545_RVS_scaffold_1227	2	not classified	5	1
wwd005961	2025-08-10	LH00904:15:23CTHFLT3:5:1294:47317:24507:CACTG_CAGAC	reverse	143	WWD005545_RVS_scaffold_1227	2	not classified	5	1
wwd005961	2025-08-10	LH00904:15:23CTHFLT3:8:2106:33293:18182:CACTG_CCGAC	reverse	143	WWD005545_RVS_scaffold_1227	2	not classified	8	1
wwd005962	2025-08-11	LH00904:15:23CTHFLT3:1:1105:4337:17765:GCATA_AACAC	forward	144	WWD005545_RVS_scaffold_1227	2	not classified	0	0
wwd005962	2025-08-11	LH00904:15:23CTHFLT3:1:1106:31795:9375:AACAC_GCATA	reverse	144	WWD005545_RVS_scaffold_1227	2	not classified	0	0
wwd005962	2025-08-11	LH00904:15:23CTHFLT3:5:1184:23170:24058:GCATA_AACAC	forward	144	WWD005545_RVS_scaffold_1227	2	not classified	0	0
wwd005962	2025-08-11	LH00904:15:23CTHFLT3:1:1105:4337:17765:GCATA_AACAC	reverse	143	WWD005545_RVS_scaffold_1227	2	not classified	1	1
wwd005962	2025-08-11	LH00904:15:23CTHFLT3:1:1106:31795:9375:AACAC_GCATA	forward	143	WWD005545_RVS_scaffold_1227	2	not classified	1	1
wwd005962	2025-08-11	LH00904:15:23CTHFLT3:5:1184:23170:24058:GCATA_AACAC	reverse	143	WWD005545_RVS_scaffold_1227	2	not classified	5	1
wwd006407	2026-01-04	LH00904:30:23H3FCLT3:3:1101:20035:10271:AGCAT_CAGAC	reverse	137	2_EPI_ISL_99538	2	H16N3	10	2
wwd006407	2026-01-04	LH00904:30:23H3FCLT3:3:1202:1379:29487:CGCAT_CCGAC	reverse	137	2_EPI_ISL_99538	2	H16N3	13	0
wwd006407	2026-01-04	LH00904:30:23H3FCLT3:5:2245:1980:19575:CGCAT_CCGAC	reverse	137	2_EPI_ISL_99538	2	H16N3	16	0
wwd006407	2026-01-04	LH00904:30:23H3FCLT3:3:1101:20035:10271:AGCAT_CAGAC	forward	137	2_EPI_ISL_99538	2	H16N3	10	2
wwd006407	2026-01-04	LH00904:30:23H3FCLT3:3:1202:1379:29487:CGCAT_CCGAC	forward	137	2_EPI_ISL_99538	2	H16N3	12	0
wwd006407	2026-01-04	LH00904:30:23H3FCLT3:5:2245:1980:19575:CGCAT_CCGAC	forward	137	2_EPI_ISL_99538	2	H16N3	11	0
wwd006407	2026-01-04	LH00904:30:23H3FCLT3:3:1101:1194:22890:GTGAG_ATACG	reverse	141	KY888028.1	2	H1N1	9	0
wwd006407	2026-01-04	LH00904:30:23H3FCLT3:3:1101:1194:22890:GTGAG_ATACG	forward	143	KY888028.1	2	H1N1	0	0
wwd006407	2026-01-04	LH00904:30:23H3FCLT3:3:1102:34975:19559:ATACG_GTGAG	forward	141	KY888028.1	2	H1N1	9	0
wwd006407	2026-01-04	LH00904:30:23H3FCLT3:3:1102:34975:19559:ATACG_GTGAG	reverse	143	KY888028.1	2	H1N1	0	0
wwd006407	2026-01-04	LH00904:30:23H3FCLT3:3:1101:29179:5964:GCATA_CAGAC	reverse	142	NC_007372.1	2	H3N2	6	0
wwd006407	2026-01-04	LH00904:30:23H3FCLT3:3:1101:1934:13026:CAGAC_GCATA	forward	142	NC_007372.1	2	H3N2	6	0
wwd006407	2026-01-04	LH00904:30:23H3FCLT3:3:2257:34273:1849:CCGAC_CCATC	forward	142	NC_007372.1	2	H3N2	6	3
wwd006407	2026-01-04	LH00904:30:23H3FCLT3:6:1142:6482:21801:GCATA_CAGAC	reverse	142	NC_007372.1	2	H3N2	7	0
wwd006407	2026-01-04	LH00904:30:23H3FCLT3:3:1101:29179:5964:GCATA_CAGAC	forward	144	NC_007372.1	2	H3N2	6	0
wwd006407	2026-01-04	LH00904:30:23H3FCLT3:3:1101:1934:13026:CAGAC_GCATA	reverse	144	NC_007372.1	2	H3N2	6	0
wwd006407	2026-01-04	LH00904:30:23H3FCLT3:3:2257:34273:1849:CCGAC_CCATC	reverse	144	NC_007372.1	2	H3N2	12	3
wwd006407	2026-01-04	LH00904:30:23H3FCLT3:6:1142:6482:21801:GCATA_CAGAC	forward	143	NC_007372.1	2	H3N2	7	0
wwd006407	2026-01-04	LH00904:30:23H3FCLT3:3:2109:2248:5756:ATACG_CTGCT	forward	141	NC_007372.1	2	H3N2	5	3
wwd006407	2026-01-04	LH00904:30:23H3FCLT3:6:2203:48982:5580:GTGAG_CTCCG	reverse	141	NC_007372.1	2	H3N2	9	3
wwd006407	2026-01-04	LH00904:30:23H3FCLT3:3:2109:2248:5756:ATACG_CTGCT	reverse	143	NC_007372.1	2	H3N2	18	3
wwd006407	2026-01-04	LH00904:30:23H3FCLT3:6:2203:48982:5580:GTGAG_CTCCG	forward	143	NC_007372.1	2	H3N2	17	3
wwd006407	2026-01-04	LH00904:30:23H3FCLT3:3:1101:15894:5436:CAGTA_CGAAT	forward	144	NC_007372.1	2	H3N2	6	0
wwd006407	2026-01-04	LH00904:30:23H3FCLT3:3:1101:29253:6604:CGAAT_CAGTA	reverse	144	NC_007372.1	2	H3N2	6	0
wwd006407	2026-01-04	LH00904:30:23H3FCLT3:3:1133:45949:17333:CAGTA_CGAAT	forward	144	NC_007372.1	2	H3N2	6	0
wwd006407	2026-01-04	LH00904:30:23H3FCLT3:3:1234:41761:7549:CCGTA_CTACT	forward	144	NC_007372.1	2	H3N2	7	0
wwd006407	2026-01-04	LH00904:30:23H3FCLT3:3:1240:18861:14259:CAGTA_CGAAT	forward	144	NC_007372.1	2	H3N2	10	0
wwd006407	2026-01-04	LH00904:30:23H3FCLT3:3:2210:34615:14323:CAGTA_CTCAT	forward	144	NC_007372.1	2	H3N2	15	0
wwd006407	2026-01-04	LH00904:30:23H3FCLT3:3:2252:24519:13746:CAGTA_CGAAT	forward	144	NC_007372.1	2	H3N2	8	0
wwd006407	2026-01-04	LH00904:30:23H3FCLT3:3:1101:15894:5436:CAGTA_CGAAT	reverse	144	NC_007372.1	2	H3N2	5	0
wwd006407	2026-01-04	LH00904:30:23H3FCLT3:3:1101:29253:6604:CGAAT_CAGTA	forward	144	NC_007372.1	2	H3N2	5	0
wwd006407	2026-01-04	LH00904:30:23H3FCLT3:3:1133:45949:17333:CAGTA_CGAAT	reverse	144	NC_007372.1	2	H3N2	11	0
wwd006407	2026-01-04	LH00904:30:23H3FCLT3:3:1234:41761:7549:CCGTA_CTACT	reverse	144	NC_007372.1	2	H3N2	9	0
wwd006407	2026-01-04	LH00904:30:23H3FCLT3:3:1240:18861:14259:CAGTA_CGAAT	reverse	144	NC_007372.1	2	H3N2	14	0
wwd006407	2026-01-04	LH00904:30:23H3FCLT3:3:2210:34615:14323:CAGTA_CTCAT	reverse	144	NC_007372.1	2	H3N2	10	0
wwd006407	2026-01-04	LH00904:30:23H3FCLT3:3:2252:24519:13746:CAGTA_CGAAT	reverse	144	NC_007372.1	2	H3N2	6	0
wwd005950	2025-07-28	LH00904:15:23CTHFLT3:1:1111:28208:9695:TGTGC_GTCAC	reverse	143	3_EPI_ISL_16641800	3	H16N3	13	0
wwd005950	2025-07-28	LH00904:15:23CTHFLT3:1:1133:27829:4299:GTCAC_TGTGC	forward	143	3_EPI_ISL_16641800	3	H16N3	13	0
wwd005950	2025-07-28	LH00904:15:23CTHFLT3:1:1111:28208:9695:TGTGC_GTCAC	forward	143	3_EPI_ISL_16641800	3	H16N3	10	0
wwd005950	2025-07-28	LH00904:15:23CTHFLT3:1:1133:27829:4299:GTCAC_TGTGC	reverse	143	3_EPI_ISL_16641800	3	H16N3	10	0
wwd005950	2025-07-28	LH00904:15:23CTHFLT3:1:1139:42131:5275:GCCAT_CATGA	reverse	78	3_EPI_ISL_16641800	3	H16N3	0	1
wwd005950	2025-07-28	LH00904:15:23CTHFLT3:1:1139:42131:5275:GCCAT_CATGA	forward	78	3_EPI_ISL_16641800	3	H16N3	0	1
wwd005950	2025-07-28	LH00904:15:23CTHFLT3:1:1101:23096:22649:CGTGT_GTCGT	reverse	143	WWD005546_RVS_scaffold_1001	3	not classified	0	6
wwd005950	2025-07-28	LH00904:15:23CTHFLT3:1:1104:48750:8350:GTCGC_CGTGT	forward	143	WWD005546_RVS_scaffold_1001	3	not classified	0	6
wwd005950	2025-07-28	LH00904:15:23CTHFLT3:6:1170:43841:12882:GTCGT_CCCTC	forward	143	WWD005546_RVS_scaffold_1001	3	not classified	3	6
wwd005950	2025-07-28	LH00904:15:23CTHFLT3:6:2236:23271:7805:GTCGT_CGTGT	forward	143	WWD005546_RVS_scaffold_1001	3	not classified	3	6
wwd005950	2025-07-28	LH00904:15:23CTHFLT3:1:1105:45385:21256:AACAC_ACTAG	reverse	143	WWD005546_RVS_scaffold_1001	3	not classified	13	0
wwd005950	2025-07-28	LH00904:15:23CTHFLT3:4:1133:49592:2793:ACTAG_AACAC	forward	143	WWD005546_RVS_scaffold_1001	3	not classified	13	0
wwd005950	2025-07-28	LH00904:15:23CTHFLT3:1:1101:23096:22649:CGTGT_GTCGT	forward	144	WWD005546_RVS_scaffold_1001	3	not classified	0	6
wwd005950	2025-07-28	LH00904:15:23CTHFLT3:1:1104:48750:8350:GTCGC_CGTGT	reverse	144	WWD005546_RVS_scaffold_1001	3	not classified	0	6
wwd005950	2025-07-28	LH00904:15:23CTHFLT3:6:1170:43841:12882:GTCGT_CCCTC	reverse	144	WWD005546_RVS_scaffold_1001	3	not classified	8	6
wwd005950	2025-07-28	LH00904:15:23CTHFLT3:6:2236:23271:7805:GTCGT_CGTGT	reverse	144	WWD005546_RVS_scaffold_1001	3	not classified	5	6
wwd005950	2025-07-28	LH00904:15:23CTHFLT3:4:1263:39533:24187:ACTAG_CCCAC	forward	144	WWD005546_RVS_scaffold_1001	3	not classified	5	1
wwd005950	2025-07-28	LH00904:15:23CTHFLT3:1:1107:32294:6524:CGGTT_TGTCG	forward	144	WWD005546_RVS_scaffold_1001	3	not classified	0	1
wwd005950	2025-07-28	LH00904:15:23CTHFLT3:4:1263:39533:24187:ACTAG_CCCAC	reverse	144	WWD005546_RVS_scaffold_1001	3	not classified	3	1
wwd005950	2025-07-28	LH00904:15:23CTHFLT3:1:1105:45385:21256:AACAC_ACTAG	forward	143	WWD005546_RVS_scaffold_1001	3	not classified	0	0
wwd005950	2025-07-28	LH00904:15:23CTHFLT3:4:1133:49592:2793:ACTAG_AACAC	reverse	143	WWD005546_RVS_scaffold_1001	3	not classified	16	0
wwd005950	2025-07-28	LH00904:15:23CTHFLT3:1:1101:33792:21032:GCATA_GTGTC	reverse	144	WWD005546_RVS_scaffold_1001	3	not classified	0	1
wwd005950	2025-07-28	LH00904:15:23CTHFLT3:1:2189:2322:27469:GTGTC_GCATA	forward	144	WWD005546_RVS_scaffold_1001	3	not classified	1	1
wwd005950	2025-07-28	LH00904:15:23CTHFLT3:2:1231:47937:17317:GTGTC_GCATA	forward	144	WWD005546_RVS_scaffold_1001	3	not classified	4	1
wwd005950	2025-07-28	LH00904:15:23CTHFLT3:5:2135:36593:11665:GCATA_CTGTC	reverse	144	WWD005546_RVS_scaffold_1001	3	not classified	4	1
wwd005950	2025-07-28	LH00904:15:23CTHFLT3:5:2198:37074:28158:GCATA_GTGTC	reverse	144	WWD005546_RVS_scaffold_1001	3	not classified	2	1
wwd005950	2025-07-28	LH00904:15:23CTHFLT3:6:1289:50045:20712:GCACA_GTGTC	reverse	144	WWD005546_RVS_scaffold_1001	3	not classified	5	1
wwd005950	2025-07-28	LH00904:15:23CTHFLT3:1:1101:26433:26540:CGAAT_GCTGT	forward	143	WWD005546_RVS_scaffold_1001	3	not classified	0	1
wwd005950	2025-07-28	LH00904:15:23CTHFLT3:1:1108:22467:23674:GCTGT_CGAAT	reverse	143	WWD005546_RVS_scaffold_1001	3	not classified	0	1
wwd005950	2025-07-28	LH00904:15:23CTHFLT3:4:1184:47650:29022:CGAAT_GCTGT	forward	143	WWD005546_RVS_scaffold_1001	3	not classified	0	1
wwd005950	2025-07-28	LH00904:15:23CTHFLT3:1:1117:10227:22041:GCTGT_TCCTA	forward	143	WWD005546_RVS_scaffold_1001	3	not classified	0	1
wwd005950	2025-07-28	LH00904:15:23CTHFLT3:1:2185:1000:26588:TCTGT_TCCTA	forward	143	WWD005546_RVS_scaffold_1001	3	not classified	3	1
wwd005950	2025-07-28	LH00904:15:23CTHFLT3:5:1216:46106:21833:GCTGT_TCCTA	forward	143	WWD005546_RVS_scaffold_1001	3	not classified	5	1
wwd005950	2025-07-28	LH00904:15:23CTHFLT3:6:2123:44368:19110:TCCTA_TCTTT	reverse	144	WWD005546_RVS_scaffold_1001	3	not classified	0	0
wwd005950	2025-07-28	LH00904:15:23CTHFLT3:1:1117:10227:22041:GCTGT_TCCTA	reverse	144	WWD005546_RVS_scaffold_1001	3	not classified	0	1
wwd005950	2025-07-28	LH00904:15:23CTHFLT3:1:2185:1000:26588:TCTGT_TCCTA	reverse	144	WWD005546_RVS_scaffold_1001	3	not classified	1	1
wwd005950	2025-07-28	LH00904:15:23CTHFLT3:5:1216:46106:21833:GCTGT_TCCTA	reverse	144	WWD005546_RVS_scaffold_1001	3	not classified	0	1
wwd005950	2025-07-28	LH00904:15:23CTHFLT3:6:2123:44368:19110:TCCTA_TCTTT	forward	144	WWD005546_RVS_scaffold_1001	3	not classified	1	1
wwd005950	2025-07-28	LH00904:15:23CTHFLT3:1:1101:26433:26540:CGAAT_GCTGT	reverse	144	WWD005546_RVS_scaffold_1001	3	not classified	0	1
wwd005950	2025-07-28	LH00904:15:23CTHFLT3:1:1108:22467:23674:GCTGT_CGAAT	forward	144	WWD005546_RVS_scaffold_1001	3	not classified	0	1
wwd005950	2025-07-28	LH00904:15:23CTHFLT3:4:1184:47650:29022:CGAAT_GCTGT	reverse	144	WWD005546_RVS_scaffold_1001	3	not classified	7	1
wwd005950	2025-07-28	LH00904:15:23CTHFLT3:1:1101:33792:21032:GCATA_GTGTC	forward	144	WWD005546_RVS_scaffold_1001	3	not classified	0	1
wwd005950	2025-07-28	LH00904:15:23CTHFLT3:1:2189:2322:27469:GTGTC_GCATA	reverse	144	WWD005546_RVS_scaffold_1001	3	not classified	1	1
wwd005950	2025-07-28	LH00904:15:23CTHFLT3:2:1231:47937:17317:GTGTC_GCATA	reverse	144	WWD005546_RVS_scaffold_1001	3	not classified	14	1
wwd005950	2025-07-28	LH00904:15:23CTHFLT3:5:2135:36593:11665:GCATA_CTGTC	forward	144	WWD005546_RVS_scaffold_1001	3	not classified	0	1
wwd005950	2025-07-28	LH00904:15:23CTHFLT3:5:2198:37074:28158:GCATA_GTGTC	forward	144	WWD005546_RVS_scaffold_1001	3	not classified	1	1
wwd005950	2025-07-28	LH00904:15:23CTHFLT3:6:1289:50045:20712:GCACA_GTGTC	forward	144	WWD005546_RVS_scaffold_1001	3	not classified	0	1
wwd005950	2025-07-28	LH00904:15:23CTHFLT3:1:1107:18020:15972:GTGAG_AAGGA	forward	83	WWD005546_RVS_scaffold_1001	3	not classified	0	1
wwd005950	2025-07-28	LH00904:15:23CTHFLT3:1:1144:11428:9583:AAGGA_GTGAG	reverse	83	WWD005546_RVS_scaffold_1001	3	not classified	0	1
wwd005950	2025-07-28	LH00904:15:23CTHFLT3:1:1107:18020:15972:GTGAG_AAGGA	reverse	83	WWD005546_RVS_scaffold_1001	3	not classified	0	1
wwd005950	2025-07-28	LH00904:15:23CTHFLT3:1:1144:11428:9583:AAGGA_GTGAG	forward	83	WWD005546_RVS_scaffold_1001	3	not classified	0	1
wwd005950	2025-07-28	LH00904:15:23CTHFLT3:1:1105:38516:9583:GTCGT_CATGA	forward	144	WWD005546_RVS_scaffold_1001	3	not classified	0	1
wwd005950	2025-07-28	LH00904:15:23CTHFLT3:1:1101:14137:21641:AATGC_AGTAC	reverse	144	WWD005546_RVS_scaffold_1001	3	not classified	0	1
wwd005950	2025-07-28	LH00904:15:23CTHFLT3:6:1165:14202:29599:AATGC_AGTAC	reverse	144	WWD005546_RVS_scaffold_1001	3	not classified	1	1
wwd005950	2025-07-28	LH00904:15:23CTHFLT3:1:1102:36713:7325:GCCAT_TGTGC	reverse	143	WWD005546_RVS_scaffold_1001	3	not classified	1	1
wwd005950	2025-07-28	LH00904:15:23CTHFLT3:1:1101:14137:21641:AATGC_AGTAC	forward	143	WWD005546_RVS_scaffold_1001	3	not classified	0	1
wwd005950	2025-07-28	LH00904:15:23CTHFLT3:6:1165:14202:29599:AATGC_AGTAC	forward	143	WWD005546_RVS_scaffold_1001	3	not classified	0	1
wwd005950	2025-07-28	LH00904:15:23CTHFLT3:2:2204:51284:29135:GTGTC_CGCCT	forward	144	WWD005546_RVS_scaffold_1001	3	not classified	0	1
wwd005950	2025-07-28	LH00904:15:23CTHFLT3:2:2204:51284:29135:GTGTC_CGCCT	reverse	144	WWD005546_RVS_scaffold_1001	3	not classified	0	0
wwd005950	2025-07-28	LH00904:15:23CTHFLT3:2:2265:48556:16917:GTGTC_CGACT	forward	144	WWD005546_RVS_scaffold_1001	3	not classified	4	1
wwd005950	2025-07-28	LH00904:15:23CTHFLT3:2:2265:48556:16917:GTGTC_CGACT	reverse	144	WWD005546_RVS_scaffold_1001	3	not classified	0	0
wwd005950	2025-07-28	LH00904:15:23CTHFLT3:1:1105:38516:9583:GTCGT_CATGA	reverse	143	WWD005546_RVS_scaffold_1001	3	not classified	0	1
wwd005950	2025-07-28	LH00904:15:23CTHFLT3:1:1119:38461:28030:GCATA_ATAGG	forward	144	WWD005546_RVS_scaffold_1001	3	not classified	0	1
wwd005950	2025-07-28	LH00904:15:23CTHFLT3:1:1119:38461:28030:GCATA_ATAGG	reverse	142	WWD005546_RVS_scaffold_1001	3	not classified	0	1
wwd005950	2025-07-28	LH00904:15:23CTHFLT3:1:1101:48889:7789:GCTAA_CGATA	reverse	144	WWD005546_RVS_scaffold_1001	3	not classified	1	1
wwd005950	2025-07-28	LH00904:15:23CTHFLT3:1:1114:25102:11392:CGATA_GCTAA	forward	144	WWD005546_RVS_scaffold_1001	3	not classified	0	1
wwd005950	2025-07-28	LH00904:15:23CTHFLT3:5:2134:49814:20408:GCTAA_CGATA	reverse	144	WWD005546_RVS_scaffold_1001	3	not classified	7	1
wwd005950	2025-07-28	LH00904:15:23CTHFLT3:8:1206:14350:27645:CGATA_GGGGG	forward	144	WWD005546_RVS_scaffold_1001	3	not classified	0	0
wwd005950	2025-07-28	LH00904:15:23CTHFLT3:6:2293:45847:10656:TACGC_CAGGA	reverse	144	WWD005546_RVS_scaffold_1001	3	not classified	6	1
wwd005950	2025-07-28	LH00904:15:23CTHFLT3:8:2290:50415:7293:AAGGA_TACGA	forward	144	WWD005546_RVS_scaffold_1001	3	not classified	3	1
wwd005950	2025-07-28	LH00904:15:23CTHFLT3:1:1101:48889:7789:GCTAA_CGATA	forward	144	WWD005546_RVS_scaffold_1001	3	not classified	1	1
wwd005950	2025-07-28	LH00904:15:23CTHFLT3:1:1114:25102:11392:CGATA_GCTAA	reverse	144	WWD005546_RVS_scaffold_1001	3	not classified	0	1
wwd005950	2025-07-28	LH00904:15:23CTHFLT3:5:2134:49814:20408:GCTAA_CGATA	forward	144	WWD005546_RVS_scaffold_1001	3	not classified	2	1
wwd005950	2025-07-28	LH00904:15:23CTHFLT3:8:1206:14350:27645:CGATA_GGGGG	reverse	144	WWD005546_RVS_scaffold_1001	3	not classified	28	0
wwd005950	2025-07-28	LH00904:15:23CTHFLT3:2:2170:7573:12609:CGATA_ACTCT	reverse	143	WWD005546_RVS_scaffold_1001	3	not classified	14	1
wwd005950	2025-07-28	LH00904:15:23CTHFLT3:1:1101:9320:2505:AGTAC_GCCAT	forward	144	WWD005546_RVS_scaffold_1001	3	not classified	0	0
wwd005950	2025-07-28	LH00904:15:23CTHFLT3:1:1106:32720:14050:GCCAT_AGTAC	reverse	144	WWD005546_RVS_scaffold_1001	3	not classified	0	0
wwd005950	2025-07-28	LH00904:15:23CTHFLT3:1:1101:9320:2505:AGTAC_GCCAT	reverse	144	WWD005546_RVS_scaffold_1001	3	not classified	0	1
wwd005950	2025-07-28	LH00904:15:23CTHFLT3:1:1106:32720:14050:GCCAT_AGTAC	forward	144	WWD005546_RVS_scaffold_1001	3	not classified	0	1
wwd005950	2025-07-28	LH00904:15:23CTHFLT3:1:1101:47706:8782:CGATA_ACTAG	reverse	143	WWD005546_RVS_scaffold_1001	3	not classified	12	1
wwd005950	2025-07-28	LH00904:15:23CTHFLT3:1:1105:1471:9471:ACTAG_CGATA	forward	143	WWD005546_RVS_scaffold_1001	3	not classified	12	1
wwd005950	2025-07-28	LH00904:15:23CTHFLT3:1:1101:32304:2505:GTGAG_CATGA	forward	142	WWD005546_RVS_scaffold_1001	3	not classified	9	1
wwd005950	2025-07-28	LH00904:15:23CTHFLT3:1:1109:35539:20760:GTCAC_ACAAC	forward	144	WWD005546_RVS_scaffold_1001	3	not classified	0	1
wwd005950	2025-07-28	LH00904:15:23CTHFLT3:1:1101:47706:8782:CGATA_ACTAG	forward	142	WWD005546_RVS_scaffold_1001	3	not classified	0	1
wwd005950	2025-07-28	LH00904:15:23CTHFLT3:1:1105:1471:9471:ACTAG_CGATA	reverse	142	WWD005546_RVS_scaffold_1001	3	not classified	0	1
wwd005950	2025-07-28	LH00904:15:23CTHFLT3:2:2170:7573:12609:CGATA_ACTCT	forward	142	WWD005546_RVS_scaffold_1001	3	not classified	1	1
wwd005950	2025-07-28	LH00904:15:23CTHFLT3:1:1101:14803:20039:GCTGT_TTGGC	forward	144	WWD005546_RVS_scaffold_1001	3	not classified	0	1
wwd005950	2025-07-28	LH00904:15:23CTHFLT3:6:2275:15496:12785:TTGGC_GCTGT	reverse	144	WWD005546_RVS_scaffold_1001	3	not classified	9	1
wwd005950	2025-07-28	LH00904:15:23CTHFLT3:8:2204:52125:5868:TTGGC_GGGGG	reverse	144	WWD005546_RVS_scaffold_1001	3	not classified	19	1
wwd005950	2025-07-28	LH00904:15:23CTHFLT3:1:1103:32202:6941:TCCTA_GTCGT	reverse	144	WWD005546_RVS_scaffold_1001	3	not classified	7	1
wwd005950	2025-07-28	LH00904:15:23CTHFLT3:1:1101:29179:4619:TGTCG_AATGC	reverse	144	WWD005546_RVS_scaffold_1001	3	not classified	0	1
wwd005950	2025-07-28	LH00904:15:23CTHFLT3:6:2293:45847:10656:TACGC_CAGGA	forward	144	WWD005546_RVS_scaffold_1001	3	not classified	4	1
wwd005950	2025-07-28	LH00904:15:23CTHFLT3:8:2290:50415:7293:AAGGA_TACGA	reverse	144	WWD005546_RVS_scaffold_1001	3	not classified	3	1
wwd005950	2025-07-28	LH00904:15:23CTHFLT3:1:1101:29179:4619:TGTCG_AATGC	forward	144	WWD005546_RVS_scaffold_1001	3	not classified	0	1
wwd005950	2025-07-28	LH00904:15:23CTHFLT3:1:1102:17918:3338:TTGGC_ACTAG	reverse	140	WWD005546_RVS_scaffold_1001	3	not classified	0	1
wwd005950	2025-07-28	LH00904:15:23CTHFLT3:1:1110:34680:14307:ACTAG_TTGGC	forward	140	WWD005546_RVS_scaffold_1001	3	not classified	0	1
wwd005950	2025-07-28	LH00904:15:23CTHFLT3:1:1107:32710:15668:CATGA_GGGGG	reverse	144	WWD005546_RVS_scaffold_1001	3	not classified	0	0
wwd005950	2025-07-28	LH00904:15:23CTHFLT3:1:1101:32304:2505:GTGAG_CATGA	reverse	143	WWD005546_RVS_scaffold_1001	3	not classified	0	1
wwd005950	2025-07-28	LH00904:15:23CTHFLT3:1:1102:17918:3338:TTGGC_ACTAG	forward	144	WWD005546_RVS_scaffold_1001	3	not classified	13	1
wwd005950	2025-07-28	LH00904:15:23CTHFLT3:1:1107:32710:15668:CATGA_GGGGG	forward	143	WWD005546_RVS_scaffold_1001	3	not classified	0	1
wwd005950	2025-07-28	LH00904:15:23CTHFLT3:1:1110:34680:14307:ACTAG_TTGGC	reverse	144	WWD005546_RVS_scaffold_1001	3	not classified	13	1
wwd005950	2025-07-28	LH00904:15:23CTHFLT3:2:1203:50673:6300:TTGGC_GGGGG	reverse	144	WWD005546_RVS_scaffold_1001	3	not classified	0	0
wwd005950	2025-07-28	LH00904:15:23CTHFLT3:1:1101:14803:20039:GCTGT_TTGGC	reverse	143	WWD005546_RVS_scaffold_1001	3	not classified	0	1
wwd005950	2025-07-28	LH00904:15:23CTHFLT3:2:1203:50673:6300:TTGGC_GGGGG	forward	143	WWD005546_RVS_scaffold_1001	3	not classified	0	1
wwd005950	2025-07-28	LH00904:15:23CTHFLT3:6:2275:15496:12785:TTGGC_GCTGT	forward	143	WWD005546_RVS_scaffold_1001	3	not classified	1	1
wwd005950	2025-07-28	LH00904:15:23CTHFLT3:8:2204:52125:5868:TTGGC_GGGGG	forward	143	WWD005546_RVS_scaffold_1001	3	not classified	0	1
wwd005950	2025-07-28	LH00904:15:23CTHFLT3:1:1103:32202:6941:TCCTA_GTCGT	forward	144	WWD005546_RVS_scaffold_1001	3	not classified	0	1
wwd005950	2025-07-28	LH00904:15:23CTHFLT3:1:1102:40236:23738:CGTGT_CGAAT	forward	143	WWD005546_RVS_scaffold_1001	3	not classified	0	1
wwd005950	2025-07-28	LH00904:15:23CTHFLT3:2:1139:33968:11120:CGTGT_GGGGG	forward	143	WWD005546_RVS_scaffold_1001	3	not classified	0	1
wwd005950	2025-07-28	LH00904:15:23CTHFLT3:2:1139:33968:11120:CGTGT_GGGGG	reverse	144	WWD005546_RVS_scaffold_1001	3	not classified	0	0
wwd005950	2025-07-28	LH00904:15:23CTHFLT3:4:1275:30519:17861:CGTGT_CGAAT	forward	143	WWD005546_RVS_scaffold_1001	3	not classified	1	1
wwd005950	2025-07-28	LH00904:15:23CTHFLT3:4:2195:41530:24603:CGTGT_CGAAT	forward	143	WWD005546_RVS_scaffold_1001	3	not classified	1	6
wwd005950	2025-07-28	LH00904:15:23CTHFLT3:8:1129:15894:17509:CGTGT_CGAAT	forward	143	WWD005546_RVS_scaffold_1001	3	not classified	4	1
wwd005950	2025-07-28	LH00904:15:23CTHFLT3:1:1109:35539:20760:GTCAC_ACAAC	reverse	143	WWD005546_RVS_scaffold_1001	3	not classified	0	1
wwd005950	2025-07-28	LH00904:15:23CTHFLT3:1:1102:12510:15972:GTGTC_CGAAT	reverse	144	WWD005546_RVS_scaffold_1001	3	not classified	0	1
wwd005950	2025-07-28	LH00904:15:23CTHFLT3:1:1102:13989:26284:CGAAT_GTGTC	forward	144	WWD005546_RVS_scaffold_1001	3	not classified	0	1
wwd005950	2025-07-28	LH00904:15:23CTHFLT3:1:1223:25333:20600:GTGTC_CGAAT	reverse	143	WWD005546_RVS_scaffold_1001	3	not classified	8	1
wwd005950	2025-07-28	LH00904:15:23CTHFLT3:2:1219:20868:6268:CCCTC_CTCAC	forward	144	WWD005546_RVS_scaffold_1001	3	not classified	20	0
wwd005950	2025-07-28	LH00904:15:23CTHFLT3:4:2195:41530:24603:CGTGT_CGAAT	reverse	144	WWD005546_RVS_scaffold_1001	3	not classified	1	6
wwd005950	2025-07-28	LH00904:15:23CTHFLT3:1:1102:40236:23738:CGTGT_CGAAT	reverse	144	WWD005546_RVS_scaffold_1001	3	not classified	0	1
wwd005950	2025-07-28	LH00904:15:23CTHFLT3:4:1275:30519:17861:CGTGT_CGAAT	reverse	144	WWD005546_RVS_scaffold_1001	3	not classified	2	1
wwd005950	2025-07-28	LH00904:15:23CTHFLT3:8:1129:15894:17509:CGTGT_CGAAT	reverse	144	WWD005546_RVS_scaffold_1001	3	not classified	5	1
wwd005950	2025-07-28	LH00904:15:23CTHFLT3:1:1113:2165:28222:CGTGT_TGTGC	forward	144	WWD005546_RVS_scaffold_1001	3	not classified	0	0
wwd005950	2025-07-28	LH00904:15:23CTHFLT3:8:1291:1065:26572:CGTGT_TGTGC	forward	144	WWD005546_RVS_scaffold_1001	3	not classified	0	0
wwd005950	2025-07-28	LH00904:15:23CTHFLT3:1:1113:2165:28222:CGTGT_TGTGC	reverse	143	WWD005546_RVS_scaffold_1001	3	not classified	0	1
wwd005950	2025-07-28	LH00904:15:23CTHFLT3:2:1219:20868:6268:CCCTC_CTCAC	reverse	143	WWD005546_RVS_scaffold_1001	3	not classified	4	0
wwd005950	2025-07-28	LH00904:15:23CTHFLT3:8:1291:1065:26572:CGTGT_TGTGC	reverse	143	WWD005546_RVS_scaffold_1001	3	not classified	0	1
wwd005950	2025-07-28	LH00904:15:23CTHFLT3:1:1101:3441:15347:ATACG_CGAAT	forward	143	WWD005546_RVS_scaffold_1001	3	not classified	0	1
wwd005950	2025-07-28	LH00904:15:23CTHFLT3:8:2152:18353:4219:ATACG_CGACT	forward	143	WWD005546_RVS_scaffold_1001	3	not classified	1	1
wwd005950	2025-07-28	LH00904:15:23CTHFLT3:1:1101:17900:27902:CGTGT_ACTAG	forward	144	WWD005546_RVS_scaffold_1001	3	not classified	0	1
wwd005950	2025-07-28	LH00904:15:23CTHFLT3:1:1101:17900:27902:CGTGT_ACTAG	reverse	144	WWD005546_RVS_scaffold_1001	3	not classified	0	0
wwd005950	2025-07-28	LH00904:15:23CTHFLT3:1:1103:40680:21689:ACTAG_CGTGT	reverse	144	WWD005546_RVS_scaffold_1001	3	not classified	0	1
wwd005950	2025-07-28	LH00904:15:23CTHFLT3:1:1103:40680:21689:ACTAG_CGTGT	forward	144	WWD005546_RVS_scaffold_1001	3	not classified	0	0
wwd005950	2025-07-28	LH00904:15:23CTHFLT3:4:2185:41438:9167:CGTGT_ACTAG	forward	144	WWD005546_RVS_scaffold_1001	3	not classified	1	1
wwd005950	2025-07-28	LH00904:15:23CTHFLT3:4:2185:41438:9167:CGTGT_ACTAG	reverse	144	WWD005546_RVS_scaffold_1001	3	not classified	0	0
wwd005950	2025-07-28	LH00904:15:23CTHFLT3:1:1101:1730:27821:CAGTA_ACAAC	forward	144	WWD005546_RVS_scaffold_1001	3	not classified	0	1
wwd005950	2025-07-28	LH00904:15:23CTHFLT3:1:1113:45034:5628:ACAAC_CAGTA	reverse	144	WWD005546_RVS_scaffold_1001	3	not classified	0	1
wwd005950	2025-07-28	LH00904:15:23CTHFLT3:1:1116:35928:28222:CGGTT_CAGTA	forward	143	WWD005546_RVS_scaffold_1001	3	not classified	0	1
wwd005950	2025-07-28	LH00904:15:23CTHFLT3:1:1116:35928:28222:CGGTT_CAGTA	reverse	143	WWD005546_RVS_scaffold_1001	3	not classified	0	0
wwd005950	2025-07-28	LH00904:15:23CTHFLT3:4:2146:20831:28622:CAGTC_CGGTT	reverse	143	WWD005546_RVS_scaffold_1001	3	not classified	2	1
wwd005950	2025-07-28	LH00904:15:23CTHFLT3:4:2146:20831:28622:CAGTC_CGGTT	forward	143	WWD005546_RVS_scaffold_1001	3	not classified	0	0
wwd005950	2025-07-28	LH00904:15:23CTHFLT3:6:2175:24769:15684:CAGTA_CGGTT	reverse	144	WWD005546_RVS_scaffold_1001	3	not classified	1	1
wwd005950	2025-07-28	LH00904:15:23CTHFLT3:6:2175:24769:15684:CAGTA_CGGTT	forward	143	WWD005546_RVS_scaffold_1001	3	not classified	0	0
wwd005950	2025-07-28	LH00904:15:23CTHFLT3:1:1101:27857:13506:GCTGT_CGATA	forward	144	WWD005546_RVS_scaffold_1001	3	not classified	1	1
wwd005950	2025-07-28	LH00904:15:23CTHFLT3:4:2223:4901:5388:GCTGT_CGCTA	forward	144	WWD005546_RVS_scaffold_1001	3	not classified	3	1
wwd005950	2025-07-28	LH00904:15:23CTHFLT3:1:1106:31398:5388:CATGA_GCCAT	reverse	78	WWD005546_RVS_scaffold_1001	3	not classified	0	1
wwd005950	2025-07-28	LH00904:15:23CTHFLT3:5:2180:50729:8126:CATGA_GCCAT	reverse	78	WWD005546_RVS_scaffold_1001	3	not classified	5	1
wwd005950	2025-07-28	LH00904:15:23CTHFLT3:1:1106:31398:5388:CATGA_GCCAT	forward	78	WWD005546_RVS_scaffold_1001	3	not classified	0	1
wwd005950	2025-07-28	LH00904:15:23CTHFLT3:5:2180:50729:8126:CATGA_GCCAT	forward	78	WWD005546_RVS_scaffold_1001	3	not classified	2	1
wwd005950	2025-07-28	LH00904:15:23CTHFLT3:1:1102:38803:10175:TGTGC_CACTG	reverse	144	WWD005546_RVS_scaffold_1001	3	not classified	0	1
wwd005950	2025-07-28	LH00904:15:23CTHFLT3:1:1101:2988:23818:GCTGT_GCCAT	reverse	144	WWD005546_RVS_scaffold_1001	3	not classified	0	1
wwd005950	2025-07-28	LH00904:15:23CTHFLT3:8:2277:5761:8158:CGAAT_GGGGG	reverse	142	WWD005546_RVS_scaffold_1001	3	not classified	0	0
wwd005950	2025-07-28	LH00904:15:23CTHFLT3:1:1101:3441:15347:ATACG_CGAAT	reverse	143	WWD005546_RVS_scaffold_1001	3	not classified	0	1
wwd005950	2025-07-28	LH00904:15:23CTHFLT3:8:2152:18353:4219:ATACG_CGACT	reverse	143	WWD005546_RVS_scaffold_1001	3	not classified	6	1
wwd005950	2025-07-28	LH00904:15:23CTHFLT3:8:2277:5761:8158:CGAAT_GGGGG	forward	143	WWD005546_RVS_scaffold_1001	3	not classified	0	1
wwd005950	2025-07-28	LH00904:15:23CTHFLT3:1:1101:23188:18582:CAGTA_GTCAC	forward	143	WWD005546_RVS_scaffold_1001	3	not classified	2	1
wwd005950	2025-07-28	LH00904:15:23CTHFLT3:1:1101:1730:27821:CAGTA_ACAAC	reverse	143	WWD005546_RVS_scaffold_1001	3	not classified	0	1
wwd005950	2025-07-28	LH00904:15:23CTHFLT3:1:1113:45034:5628:ACAAC_CAGTA	forward	143	WWD005546_RVS_scaffold_1001	3	not classified	0	1
wwd005950	2025-07-28	LH00904:15:23CTHFLT3:1:1102:34106:16036:CAGAC_ATCTC	forward	144	WWD005546_RVS_scaffold_1001	3	not classified	0	42
wwd005950	2025-07-28	LH00904:15:23CTHFLT3:1:1103:25019:24795:ATCTC_CAGAC	reverse	144	WWD005546_RVS_scaffold_1001	3	not classified	0	42
wwd005950	2025-07-28	LH00904:15:23CTHFLT3:1:1122:42547:13266:CAGAC_CTCTC	forward	144	WWD005546_RVS_scaffold_1001	3	not classified	0	42
wwd005950	2025-07-28	LH00904:15:23CTHFLT3:1:1251:27737:27197:CAGAC_ATCTC	forward	144	WWD005546_RVS_scaffold_1001	3	not classified	0	42
wwd005950	2025-07-28	LH00904:15:23CTHFLT3:5:1164:37277:15924:ATCTC_CAGAC	reverse	144	WWD005546_RVS_scaffold_1001	3	not classified	0	42
wwd005950	2025-07-28	LH00904:15:23CTHFLT3:6:1130:16670:6076:ATCTC_CCTAC	reverse	144	WWD005546_RVS_scaffold_1001	3	not classified	9	42
wwd005950	2025-07-28	LH00904:15:23CTHFLT3:8:1241:37407:19703:ATCTC_CCGCC	reverse	144	WWD005546_RVS_scaffold_1001	3	not classified	3	42
wwd005950	2025-07-28	LH00904:15:23CTHFLT3:1:1101:46199:9631:GCCAT_GTGTC	forward	144	WWD005546_RVS_scaffold_1001	3	not classified	0	1
wwd005950	2025-07-28	LH00904:15:23CTHFLT3:6:1197:39866:7821:GCCAT_GTGTC	forward	144	WWD005546_RVS_scaffold_1001	3	not classified	3	1
wwd005950	2025-07-28	LH00904:15:23CTHFLT3:1:1101:46199:9631:GCCAT_GTGTC	reverse	144	WWD005546_RVS_scaffold_1001	3	not classified	0	1
wwd005950	2025-07-28	LH00904:15:23CTHFLT3:6:1197:39866:7821:GCCAT_GTGTC	reverse	144	WWD005546_RVS_scaffold_1001	3	not classified	4	1
wwd005950	2025-07-28	LH00904:15:23CTHFLT3:1:1101:2988:23818:GCTGT_GCCAT	forward	144	WWD005546_RVS_scaffold_1001	3	not classified	0	1
wwd005950	2025-07-28	LH00904:15:23CTHFLT3:1:1251:27737:27197:CAGAC_ATCTC	reverse	143	WWD005546_RVS_scaffold_1001	3	not classified	1	42
wwd005950	2025-07-28	LH00904:15:23CTHFLT3:5:1164:37277:15924:ATCTC_CAGAC	forward	143	WWD005546_RVS_scaffold_1001	3	not classified	0	42
wwd005950	2025-07-28	LH00904:15:23CTHFLT3:1:1102:34106:16036:CAGAC_ATCTC	reverse	143	WWD005546_RVS_scaffold_1001	3	not classified	0	42
wwd005950	2025-07-28	LH00904:15:23CTHFLT3:1:1103:25019:24795:ATCTC_CAGAC	forward	143	WWD005546_RVS_scaffold_1001	3	not classified	0	42
wwd005950	2025-07-28	LH00904:15:23CTHFLT3:1:1122:42547:13266:CAGAC_CTCTC	reverse	143	WWD005546_RVS_scaffold_1001	3	not classified	9	42
wwd005950	2025-07-28	LH00904:15:23CTHFLT3:6:1130:16670:6076:ATCTC_CCTAC	forward	143	WWD005546_RVS_scaffold_1001	3	not classified	1	42
wwd005950	2025-07-28	LH00904:15:23CTHFLT3:8:1241:37407:19703:ATCTC_CCGCC	forward	143	WWD005546_RVS_scaffold_1001	3	not classified	0	42
wwd005950	2025-07-28	LH00904:15:23CTHFLT3:1:1174:9884:2201:TGTGC_AGCAT	forward	104	WWD005950_RVS_scaffold_201	3	not classified	0	1
wwd005950	2025-07-28	LH00904:15:23CTHFLT3:1:1174:9884:2201:TGTGC_AGCAT	reverse	104	WWD005950_RVS_scaffold_201	3	not classified	0	1
wwd005950	2025-07-28	LH00904:15:23CTHFLT3:1:1113:23160:8350:GCCAT_GCTGT	reverse	144	WWD005950_RVS_scaffold_201	3	not classified	0	1
wwd005950	2025-07-28	LH00904:15:23CTHFLT3:2:2232:43203:25388:GCTGT_GCCAT	forward	144	WWD005950_RVS_scaffold_201	3	not classified	0	1
wwd005950	2025-07-28	LH00904:15:23CTHFLT3:1:1106:46411:16052:GTGTC_GCCAT	forward	144	WWD005950_RVS_scaffold_201	3	not classified	0	1
wwd005950	2025-07-28	LH00904:15:23CTHFLT3:8:1186:41096:19014:GCCAT_GTGTC	reverse	144	WWD005950_RVS_scaffold_201	3	not classified	9	1
wwd005950	2025-07-28	LH00904:15:23CTHFLT3:8:1250:33247:19927:GCCAT_ACGTC	reverse	144	WWD005950_RVS_scaffold_201	3	not classified	21	1
wwd005950	2025-07-28	LH00904:15:23CTHFLT3:1:1106:46411:16052:GTGTC_GCCAT	reverse	144	WWD005950_RVS_scaffold_201	3	not classified	0	1
wwd005950	2025-07-28	LH00904:15:23CTHFLT3:8:1186:41096:19014:GCCAT_GTGTC	forward	144	WWD005950_RVS_scaffold_201	3	not classified	2	1
wwd005950	2025-07-28	LH00904:15:23CTHFLT3:8:1250:33247:19927:GCCAT_ACGTC	forward	144	WWD005950_RVS_scaffold_201	3	not classified	4	1
wwd005950	2025-07-28	LH00904:15:23CTHFLT3:1:1102:38803:10175:TGTGC_CACTG	forward	142	WWD005950_RVS_scaffold_201	3	not classified	0	1
wwd005950	2025-07-28	LH00904:15:23CTHFLT3:1:1113:23160:8350:GCCAT_GCTGT	forward	144	WWD005950_RVS_scaffold_201	3	not classified	0	1
wwd005950	2025-07-28	LH00904:15:23CTHFLT3:2:2232:43203:25388:GCTGT_GCCAT	reverse	144	WWD005950_RVS_scaffold_201	3	not classified	0	1
wwd005950	2025-07-28	LH00904:15:23CTHFLT3:1:1101:28282:16741:AGCAT_TGTCG	forward	142	WWD005950_RVS_scaffold_201	3	not classified	0	6
wwd005950	2025-07-28	LH00904:15:23CTHFLT3:1:1101:19508:20952:TGTCG_AGCAT	reverse	142	WWD005950_RVS_scaffold_201	3	not classified	0	6
wwd005950	2025-07-28	LH00904:15:23CTHFLT3:1:2128:33977:19879:AGCAT_TGTCG	forward	142	WWD005950_RVS_scaffold_201	3	not classified	0	6
wwd005950	2025-07-28	LH00904:15:23CTHFLT3:4:1295:33829:13794:TGTCG_CTCAT	reverse	142	WWD005950_RVS_scaffold_201	3	not classified	5	6
wwd005950	2025-07-28	LH00904:15:23CTHFLT3:5:1149:27995:8110:AGCAT_TGTCG	forward	142	WWD005950_RVS_scaffold_201	3	not classified	2	6
wwd005950	2025-07-28	LH00904:15:23CTHFLT3:5:2244:32831:13442:AGCAT_TGTCG	forward	142	WWD005950_RVS_scaffold_201	3	not classified	3	6
wwd005950	2025-07-28	LH00904:15:23CTHFLT3:5:2294:24917:19591:TGTCG_AGCAT	reverse	142	WWD005950_RVS_scaffold_201	3	not classified	10	6
wwd005950	2025-07-28	LH00904:15:23CTHFLT3:6:1130:12260:13490:AGCAT_TGTCG	forward	142	WWD005950_RVS_scaffold_201	3	not classified	0	6
wwd005950	2025-07-28	LH00904:15:23CTHFLT3:6:1241:17484:7998:TGTCG_CCCCC	reverse	142	WWD005950_RVS_scaffold_201	3	not classified	4	6
wwd005950	2025-07-28	LH00904:15:23CTHFLT3:6:2164:29881:24571:TGTCG_AACCT	reverse	142	WWD005950_RVS_scaffold_201	3	not classified	6	6
wwd005950	2025-07-28	LH00904:15:23CTHFLT3:8:2124:1092:25147:CGCCT_TGTCG	forward	142	WWD005950_RVS_scaffold_201	3	not classified	4	6
wwd005950	2025-07-28	LH00904:15:23CTHFLT3:8:2158:45450:5676:TGTCG_AGCAT	reverse	142	WWD005950_RVS_scaffold_201	3	not classified	5	6
wwd005950	2025-07-28	LH00904:15:23CTHFLT3:1:1104:35225:3882:TGTCG_GCATC	reverse	144	WWD005950_RVS_scaffold_201	3	not classified	0	6
wwd005950	2025-07-28	LH00904:15:23CTHFLT3:6:1130:12260:13490:AGCAT_TGTCG	reverse	144	WWD005950_RVS_scaffold_201	3	not classified	1	6
wwd005950	2025-07-28	LH00904:15:23CTHFLT3:1:1101:28282:16741:AGCAT_TGTCG	reverse	144	WWD005950_RVS_scaffold_201	3	not classified	0	6
wwd005950	2025-07-28	LH00904:15:23CTHFLT3:1:1101:19508:20952:TGTCG_AGCAT	forward	144	WWD005950_RVS_scaffold_201	3	not classified	0	6
wwd005950	2025-07-28	LH00904:15:23CTHFLT3:1:1104:35225:3882:TGTCG_GCATC	forward	144	WWD005950_RVS_scaffold_201	3	not classified	0	6
wwd005950	2025-07-28	LH00904:15:23CTHFLT3:1:2128:33977:19879:AGCAT_TGTCG	reverse	144	WWD005950_RVS_scaffold_201	3	not classified	17	6
wwd005950	2025-07-28	LH00904:15:23CTHFLT3:4:1295:33829:13794:TGTCG_CTCAT	forward	144	WWD005950_RVS_scaffold_201	3	not classified	3	6
wwd005950	2025-07-28	LH00904:15:23CTHFLT3:5:1149:27995:8110:AGCAT_TGTCG	reverse	144	WWD005950_RVS_scaffold_201	3	not classified	3	6
wwd005950	2025-07-28	LH00904:15:23CTHFLT3:5:2244:32831:13442:AGCAT_TGTCG	reverse	144	WWD005950_RVS_scaffold_201	3	not classified	7	6
wwd005950	2025-07-28	LH00904:15:23CTHFLT3:5:2294:24917:19591:TGTCG_AGCAT	forward	144	WWD005950_RVS_scaffold_201	3	not classified	2	6
wwd005950	2025-07-28	LH00904:15:23CTHFLT3:6:1241:17484:7998:TGTCG_CCCCC	forward	144	WWD005950_RVS_scaffold_201	3	not classified	1	6
wwd005950	2025-07-28	LH00904:15:23CTHFLT3:6:2164:29881:24571:TGTCG_AACCT	forward	144	WWD005950_RVS_scaffold_201	3	not classified	0	6
wwd005950	2025-07-28	LH00904:15:23CTHFLT3:8:2124:1092:25147:CGCCT_TGTCG	reverse	144	WWD005950_RVS_scaffold_201	3	not classified	6	6
wwd005950	2025-07-28	LH00904:15:23CTHFLT3:8:2158:45450:5676:TGTCG_AGCAT	forward	144	WWD005950_RVS_scaffold_201	3	not classified	0	6
wwd005950	2025-07-28	LH00904:15:23CTHFLT3:1:1102:23419:23914:CATGA_TGTGC	forward	141	WWD005950_RVS_scaffold_201	3	not classified	0	6
wwd005950	2025-07-28	LH00904:15:23CTHFLT3:1:1110:3986:8254:TGTGC_CATGA	reverse	141	WWD005950_RVS_scaffold_201	3	not classified	0	6
wwd005950	2025-07-28	LH00904:15:23CTHFLT3:2:2180:52106:5388:TGTGC_GGGGG	reverse	141	WWD005950_RVS_scaffold_201	3	not classified	17	6
wwd005950	2025-07-28	LH00904:15:23CTHFLT3:2:2283:22282:13874:CATGA_TGTGC	forward	141	WWD005950_RVS_scaffold_201	3	not classified	0	6
wwd005950	2025-07-28	LH00904:15:23CTHFLT3:4:1168:36917:8094:TGTGC_CCTTC	reverse	141	WWD005950_RVS_scaffold_201	3	not classified	4	6
wwd005950	2025-07-28	LH00904:15:23CTHFLT3:1:1102:23419:23914:CATGA_TGTGC	reverse	144	WWD005950_RVS_scaffold_201	3	not classified	0	6
wwd005950	2025-07-28	LH00904:15:23CTHFLT3:1:1110:3986:8254:TGTGC_CATGA	forward	144	WWD005950_RVS_scaffold_201	3	not classified	0	6
wwd005950	2025-07-28	LH00904:15:23CTHFLT3:2:2180:52106:5388:TGTGC_GGGGG	forward	144	WWD005950_RVS_scaffold_201	3	not classified	0	6
wwd005950	2025-07-28	LH00904:15:23CTHFLT3:2:2283:22282:13874:CATGA_TGTGC	reverse	143	WWD005950_RVS_scaffold_201	3	not classified	0	6
wwd005950	2025-07-28	LH00904:15:23CTHFLT3:4:1168:36917:8094:TGTGC_CCTTC	forward	144	WWD005950_RVS_scaffold_201	3	not classified	0	6
wwd005950	2025-07-28	LH00904:15:23CTHFLT3:1:1102:4781:4026:TTGGC_AATGC	reverse	144	WWD005950_RVS_scaffold_201	3	not classified	0	0
wwd005950	2025-07-28	LH00904:15:23CTHFLT3:1:1152:27006:10464:AATGC_TTGGC	forward	144	WWD005950_RVS_scaffold_201	3	not classified	0	0
wwd005950	2025-07-28	LH00904:15:23CTHFLT3:4:1296:1018:16789:TTGGC_AATGC	reverse	144	WWD005950_RVS_scaffold_201	3	not classified	0	0
wwd005950	2025-07-28	LH00904:15:23CTHFLT3:6:1107:4106:15027:CATCC_TTGGC	forward	144	WWD005950_RVS_scaffold_201	3	not classified	4	1
wwd005950	2025-07-28	LH00904:15:23CTHFLT3:2:2102:20664:9695:TTGGC_AATGC	reverse	143	WWD005950_RVS_scaffold_201	3	not classified	1	0
wwd005950	2025-07-28	LH00904:15:23CTHFLT3:1:1109:17881:11152:TGTGC_CGTGT	forward	143	WWD005950_RVS_scaffold_201	3	not classified	0	1
wwd005950	2025-07-28	LH00904:15:23CTHFLT3:1:1109:17881:11152:TGTGC_CGTGT	reverse	144	WWD005950_RVS_scaffold_201	3	not classified	0	0
wwd005950	2025-07-28	LH00904:15:23CTHFLT3:1:1102:4781:4026:TTGGC_AATGC	forward	143	WWD005950_RVS_scaffold_201	3	not classified	10	0
wwd005950	2025-07-28	LH00904:15:23CTHFLT3:1:1152:27006:10464:AATGC_TTGGC	reverse	143	WWD005950_RVS_scaffold_201	3	not classified	10	0
wwd005950	2025-07-28	LH00904:15:23CTHFLT3:2:2102:20664:9695:TTGGC_AATGC	forward	143	WWD005950_RVS_scaffold_201	3	not classified	10	0
wwd005950	2025-07-28	LH00904:15:23CTHFLT3:4:1296:1018:16789:TTGGC_AATGC	forward	143	WWD005950_RVS_scaffold_201	3	not classified	19	0
wwd005950	2025-07-28	LH00904:15:23CTHFLT3:6:1107:4106:15027:CATCC_TTGGC	reverse	143	WWD005950_RVS_scaffold_201	3	not classified	13	1
wwd005950	2025-07-28	LH00904:15:23CTHFLT3:1:1117:16005:1721:AACAC_AATGC	reverse	144	WWD005950_RVS_scaffold_201	3	not classified	1	1
wwd005950	2025-07-28	LH00904:15:23CTHFLT3:5:2154:21145:4315:ACCAC_CCTTC	reverse	144	WWD005950_RVS_scaffold_201	3	not classified	7	1
wwd005950	2025-07-28	LH00904:15:23CTHFLT3:6:2135:32082:10095:CGTGT_CGAAT	reverse	144	WWD005950_RVS_scaffold_201	3	not classified	1	1
wwd005950	2025-07-28	LH00904:15:23CTHFLT3:1:1117:16005:1721:AACAC_AATGC	forward	144	WWD005950_RVS_scaffold_201	3	not classified	0	1
wwd005950	2025-07-28	LH00904:15:23CTHFLT3:5:2154:21145:4315:ACCAC_CCTTC	forward	144	WWD005950_RVS_scaffold_201	3	not classified	1	1
wwd005950	2025-07-28	LH00904:15:23CTHFLT3:1:2144:49518:1801:CGAAT_GGGGG	forward	144	WWD005950_RVS_scaffold_201	3	not classified	0	1
wwd005950	2025-07-28	LH00904:15:23CTHFLT3:1:2144:49518:1801:CGAAT_GGGGG	reverse	144	WWD005950_RVS_scaffold_201	3	not classified	0	0
wwd005950	2025-07-28	LH00904:15:23CTHFLT3:5:1135:51339:8926:CGAAT_GGGGG	forward	144	WWD005950_RVS_scaffold_201	3	not classified	0	1
wwd005950	2025-07-28	LH00904:15:23CTHFLT3:1:1104:49157:15780:ACAAC_GTCAC	forward	143	WWD005950_RVS_scaffold_201	3	not classified	0	1
wwd005950	2025-07-28	LH00904:15:23CTHFLT3:6:2135:32082:10095:CGTGT_CGAAT	forward	144	WWD005950_RVS_scaffold_201	3	not classified	6	1
wwd005950	2025-07-28	LH00904:15:23CTHFLT3:1:1102:16060:28174:GTCGT_TCCTA	reverse	144	WWD005950_RVS_scaffold_201	3	not classified	0	1
wwd005950	2025-07-28	LH00904:15:23CTHFLT3:1:2274:13037:17109:TCCTA_ATCTC	forward	144	WWD005950_RVS_scaffold_201	3	not classified	3	1
wwd005950	2025-07-28	LH00904:15:23CTHFLT3:1:1102:36713:7325:GCCAT_TGTGC	forward	143	WWD005950_RVS_scaffold_201	3	not classified	0	1
wwd005950	2025-07-28	LH00904:15:23CTHFLT3:1:1102:41706:12609:TTGGC_GCTGT	forward	143	WWD005950_RVS_scaffold_201	3	not classified	0	1
wwd005950	2025-07-28	LH00904:15:23CTHFLT3:4:1135:16310:6412:TTGGC_ACTCA	forward	144	WWD005950_RVS_scaffold_201	3	not classified	11	1
wwd005950	2025-07-28	LH00904:15:23CTHFLT3:1:1101:35197:9535:CATGA_GTGAG	forward	143	WWD005950_RVS_scaffold_201	3	not classified	0	1
wwd005950	2025-07-28	LH00904:15:23CTHFLT3:2:2283:37758:22393:GTGAG_CCTGA	reverse	143	WWD005950_RVS_scaffold_201	3	not classified	2	1
wwd005950	2025-07-28	LH00904:15:23CTHFLT3:4:1264:11216:29006:CATGA_GTGAG	forward	144	WWD005950_RVS_scaffold_201	3	not classified	1	0
wwd005950	2025-07-28	LH00904:15:23CTHFLT3:4:1280:25730:15652:CCTGC_ACGAA	forward	143	WWD005950_RVS_scaffold_201	3	not classified	4	1
wwd005950	2025-07-28	LH00904:15:23CTHFLT3:4:1282:32368:12833:CATGA_ATCCG	forward	143	WWD005950_RVS_scaffold_201	3	not classified	6	0
wwd005950	2025-07-28	LH00904:15:23CTHFLT3:4:1135:16310:6412:TTGGC_ACTCA	reverse	140	WWD005950_RVS_scaffold_201	3	not classified	1	1
wwd005950	2025-07-28	LH00904:15:23CTHFLT3:1:1107:13952:5980:AATGC_TGTCG	reverse	144	WWD005950_RVS_scaffold_201	3	not classified	0	1
wwd005950	2025-07-28	LH00904:15:23CTHFLT3:5:1132:12713:29583:AATGC_TGTCG	reverse	144	WWD005950_RVS_scaffold_201	3	not classified	5	1
wwd005950	2025-07-28	LH00904:15:23CTHFLT3:1:1103:13666:2441:TACGA_AAGGA	forward	144	WWD005950_RVS_scaffold_201	3	not classified	0	1
wwd005950	2025-07-28	LH00904:15:23CTHFLT3:1:1105:28014:7565:AAGGA_TACGA	reverse	144	WWD005950_RVS_scaffold_201	3	not classified	0	1
wwd005950	2025-07-28	LH00904:15:23CTHFLT3:6:2138:46273:15716:CAGCC_TACGA	reverse	144	WWD005950_RVS_scaffold_201	3	not classified	5	1
wwd005950	2025-07-28	LH00904:15:23CTHFLT3:1:1107:13952:5980:AATGC_TGTCG	forward	144	WWD005950_RVS_scaffold_201	3	not classified	0	1
wwd005950	2025-07-28	LH00904:15:23CTHFLT3:5:1132:12713:29583:AATGC_TGTCG	forward	144	WWD005950_RVS_scaffold_201	3	not classified	1	1
wwd005950	2025-07-28	LH00904:15:23CTHFLT3:1:1102:16060:28174:GTCGT_TCCTA	forward	144	WWD005950_RVS_scaffold_201	3	not classified	7	1
wwd005950	2025-07-28	LH00904:15:23CTHFLT3:1:2274:13037:17109:TCCTA_ATCTC	reverse	144	WWD005950_RVS_scaffold_201	3	not classified	15	1
wwd005950	2025-07-28	LH00904:15:23CTHFLT3:1:1102:41706:12609:TTGGC_GCTGT	reverse	144	WWD005950_RVS_scaffold_201	3	not classified	0	1
wwd005950	2025-07-28	LH00904:15:23CTHFLT3:1:1104:49157:15780:ACAAC_GTCAC	reverse	144	WWD005950_RVS_scaffold_201	3	not classified	0	1
wwd005950	2025-07-28	LH00904:15:23CTHFLT3:1:1101:35197:9535:CATGA_GTGAG	reverse	142	WWD005950_RVS_scaffold_201	3	not classified	9	1
wwd005950	2025-07-28	LH00904:15:23CTHFLT3:2:2283:37758:22393:GTGAG_CCTGA	forward	142	WWD005950_RVS_scaffold_201	3	not classified	10	1
wwd005950	2025-07-28	LH00904:15:23CTHFLT3:4:1264:11216:29006:CATGA_GTGAG	reverse	142	WWD005950_RVS_scaffold_201	3	not classified	9	0
wwd005950	2025-07-28	LH00904:15:23CTHFLT3:4:1280:25730:15652:CCTGC_ACGAA	reverse	142	WWD005950_RVS_scaffold_201	3	not classified	12	1
wwd005950	2025-07-28	LH00904:15:23CTHFLT3:4:1282:32368:12833:CATGA_ATCCG	reverse	142	WWD005950_RVS_scaffold_201	3	not classified	27	0
wwd005950	2025-07-28	LH00904:15:23CTHFLT3:4:2120:41401:28958:GCCAT_CATAC	forward	144	WWD005950_RVS_scaffold_201	3	not classified	0	1
wwd005950	2025-07-28	LH00904:15:23CTHFLT3:4:2120:41401:28958:GCCAT_CATAC	reverse	144	WWD005950_RVS_scaffold_201	3	not classified	0	0
wwd005950	2025-07-28	LH00904:15:23CTHFLT3:6:1248:20350:24715:GCTAA_GGGGG	forward	144	WWD005950_RVS_scaffold_201	3	not classified	0	1
wwd005950	2025-07-28	LH00904:15:23CTHFLT3:6:1248:20350:24715:GCTAA_GGGGG	reverse	144	WWD005950_RVS_scaffold_201	3	not classified	0	0
wwd005950	2025-07-28	LH00904:15:23CTHFLT3:1:1103:13666:2441:TACGA_AAGGA	reverse	144	WWD005950_RVS_scaffold_201	3	not classified	0	1
wwd005950	2025-07-28	LH00904:15:23CTHFLT3:1:1105:28014:7565:AAGGA_TACGA	forward	144	WWD005950_RVS_scaffold_201	3	not classified	0	1
wwd005950	2025-07-28	LH00904:15:23CTHFLT3:6:2138:46273:15716:CAGCC_TACGA	forward	144	WWD005950_RVS_scaffold_201	3	not classified	2	1
wwd005950	2025-07-28	LH00904:15:23CTHFLT3:1:1110:46707:24475:ATAGG_GCATA	forward	142	WWD005950_RVS_scaffold_201	3	not classified	0	1
wwd005950	2025-07-28	LH00904:15:23CTHFLT3:1:1110:46707:24475:ATAGG_GCATA	reverse	144	WWD005950_RVS_scaffold_201	3	not classified	0	1
wwd005950	2025-07-28	LH00904:15:23CTHFLT3:1:2252:52180:19767:GTGTC_GGGGG	reverse	144	WWD005950_RVS_scaffold_201	3	not classified	0	0
wwd005950	2025-07-28	LH00904:15:23CTHFLT3:1:1102:12510:15972:GTGTC_CGAAT	forward	144	WWD005950_RVS_scaffold_201	3	not classified	0	1
wwd005950	2025-07-28	LH00904:15:23CTHFLT3:1:1102:13989:26284:CGAAT_GTGTC	reverse	144	WWD005950_RVS_scaffold_201	3	not classified	0	1
wwd005950	2025-07-28	LH00904:15:23CTHFLT3:1:1223:25333:20600:GTGTC_CGAAT	forward	144	WWD005950_RVS_scaffold_201	3	not classified	0	1
wwd005950	2025-07-28	LH00904:15:23CTHFLT3:1:2252:52180:19767:GTGTC_GGGGG	forward	144	WWD005950_RVS_scaffold_201	3	not classified	0	1
wwd005950	2025-07-28	LH00904:15:23CTHFLT3:5:1135:51339:8926:CGAAT_GGGGG	reverse	144	WWD005950_RVS_scaffold_201	3	not classified	16	0
wwd005950	2025-07-28	LH00904:15:23CTHFLT3:1:1103:38914:7645:AGTAC_AATGC	reverse	143	WWD005950_RVS_scaffold_201	3	not classified	0	1
wwd005950	2025-07-28	LH00904:15:23CTHFLT3:1:2253:23391:7021:AATGC_ACTAC	forward	143	WWD005950_RVS_scaffold_201	3	not classified	1	1
wwd005950	2025-07-28	LH00904:15:23CTHFLT3:5:2202:17234:14355:CTTAC_AATGC	reverse	144	WWD005950_RVS_scaffold_201	3	not classified	4	1
wwd005950	2025-07-28	LH00904:15:23CTHFLT3:1:1103:38914:7645:AGTAC_AATGC	forward	144	WWD005950_RVS_scaffold_201	3	not classified	0	1
wwd005950	2025-07-28	LH00904:15:23CTHFLT3:1:2253:23391:7021:AATGC_ACTAC	reverse	144	WWD005950_RVS_scaffold_201	3	not classified	3	1
wwd005950	2025-07-28	LH00904:15:23CTHFLT3:5:2202:17234:14355:CTTAC_AATGC	forward	144	WWD005950_RVS_scaffold_201	3	not classified	1	1
wwd005950	2025-07-28	LH00904:15:23CTHFLT3:4:2202:47678:12001:GTCGT_GGGGG	reverse	144	WWD005950_RVS_scaffold_201	3	not classified	0	0
wwd005950	2025-07-28	LH00904:15:23CTHFLT3:4:2202:47678:12001:GTCGT_GGGGG	forward	144	WWD005950_RVS_scaffold_201	3	not classified	0	1
wwd005950	2025-07-28	LH00904:15:23CTHFLT3:1:1102:44544:23706:GTGTC_GCATA	reverse	144	WWD005950_RVS_scaffold_201	3	not classified	1	1
wwd005950	2025-07-28	LH00904:15:23CTHFLT3:6:1171:32202:27661:GTGTC_GCATA	reverse	144	WWD005950_RVS_scaffold_201	3	not classified	2	1
wwd005950	2025-07-28	LH00904:15:23CTHFLT3:6:2216:9385:22121:GCATA_GTGTC	forward	144	WWD005950_RVS_scaffold_201	3	not classified	1	1
wwd005950	2025-07-28	LH00904:15:23CTHFLT3:1:1107:32294:6524:CGGTT_TGTCG	reverse	144	WWD005950_RVS_scaffold_201	3	not classified	0	1
wwd005950	2025-07-28	LH00904:15:23CTHFLT3:4:2113:9274:3514:GCTGT_GGGGG	forward	144	WWD005950_RVS_scaffold_201	3	not classified	0	1
wwd005950	2025-07-28	LH00904:15:23CTHFLT3:4:2113:9274:3514:GCTGT_GGGGG	reverse	144	WWD005950_RVS_scaffold_201	3	not classified	0	0
wwd005950	2025-07-28	LH00904:15:23CTHFLT3:8:1276:23308:6813:CGCAT_GCTGC	reverse	144	WWD005950_RVS_scaffold_201	3	not classified	3	1
wwd005950	2025-07-28	LH00904:15:23CTHFLT3:1:1102:4864:1384:TCCTA_TCTGC	forward	144	WWD005950_RVS_scaffold_201	3	not classified	0	1
wwd005950	2025-07-28	LH00904:15:23CTHFLT3:5:2136:7545:21592:TCCTA_GCTGT	forward	144	WWD005950_RVS_scaffold_201	3	not classified	2	1
wwd005950	2025-07-28	LH00904:15:23CTHFLT3:1:1102:4864:1384:TCCTA_TCTGC	reverse	143	WWD005950_RVS_scaffold_201	3	not classified	0	1
wwd005950	2025-07-28	LH00904:15:23CTHFLT3:5:2136:7545:21592:TCCTA_GCTGT	reverse	143	WWD005950_RVS_scaffold_201	3	not classified	4	1
wwd005950	2025-07-28	LH00904:15:23CTHFLT3:8:1276:23308:6813:CGCAT_GCTGC	forward	143	WWD005950_RVS_scaffold_201	3	not classified	1	1
wwd005950	2025-07-28	LH00904:15:23CTHFLT3:1:1102:44544:23706:GTGTC_GCATA	forward	144	WWD005950_RVS_scaffold_201	3	not classified	0	1
wwd005950	2025-07-28	LH00904:15:23CTHFLT3:6:1171:32202:27661:GTGTC_GCATA	forward	144	WWD005950_RVS_scaffold_201	3	not classified	0	1
wwd005950	2025-07-28	LH00904:15:23CTHFLT3:6:2216:9385:22121:GCATA_GTGTC	reverse	144	WWD005950_RVS_scaffold_201	3	not classified	1	1
wwd005950	2025-07-28	LH00904:15:23CTHFLT3:1:1104:26498:27741:ACTAG_AACAC	reverse	143	WWD005950_RVS_scaffold_201	3	not classified	0	0
wwd005950	2025-07-28	LH00904:15:23CTHFLT3:1:1102:25592:14643:ACTAG_GCTAA	reverse	144	WWD005950_RVS_scaffold_201	3	not classified	1	1
wwd005950	2025-07-28	LH00904:15:23CTHFLT3:4:2124:1194:25580:ACTAG_GCTAC	reverse	144	WWD005950_RVS_scaffold_201	3	not classified	2	1
wwd005950	2025-07-28	LH00904:15:23CTHFLT3:5:1206:32877:11985:ACTAG_GGGGA	reverse	144	WWD005950_RVS_scaffold_201	3	not classified	5	1
wwd005950	2025-07-28	LH00904:15:23CTHFLT3:8:1218:19897:25307:CGGTT_TGGGG	forward	144	WWD005950_RVS_scaffold_201	3	not classified	0	1
wwd005950	2025-07-28	LH00904:15:23CTHFLT3:8:1218:19897:25307:CGGTT_TGGGG	reverse	144	WWD005950_RVS_scaffold_201	3	not classified	0	0
wwd005950	2025-07-28	LH00904:15:23CTHFLT3:8:2152:20599:11344:ACTAG_GCTAA	reverse	144	WWD005950_RVS_scaffold_201	3	not classified	6	1
wwd005950	2025-07-28	LH00904:15:23CTHFLT3:8:2185:8230:13010:ACTAG_GCTCA	reverse	144	WWD005950_RVS_scaffold_201	3	not classified	7	1
wwd005950	2025-07-28	LH00904:15:23CTHFLT3:1:1105:6186:6556:TCGTG_GTCGT	forward	144	WWD005950_RVS_scaffold_201	3	not classified	1	0
wwd005950	2025-07-28	LH00904:15:23CTHFLT3:1:1169:18769:8782:GTCGT_TCGTG	reverse	144	WWD005950_RVS_scaffold_201	3	not classified	1	0
wwd005950	2025-07-28	LH00904:15:23CTHFLT3:2:2114:13527:24010:TCGTG_GTCGT	forward	144	WWD005950_RVS_scaffold_201	3	not classified	4	1
wwd005950	2025-07-28	LH00904:15:23CTHFLT3:8:1191:14276:3818:TCGTG_CTCTT	forward	144	WWD005950_RVS_scaffold_201	3	not classified	10	0
wwd005950	2025-07-28	LH00904:15:23CTHFLT3:8:1156:49287:19879:ACTAG_GGGGG	reverse	144	WWD005950_RVS_scaffold_201	3	not classified	0	0
wwd005950	2025-07-28	LH00904:15:23CTHFLT3:1:1102:25592:14643:ACTAG_GCTAA	forward	144	WWD005950_RVS_scaffold_201	3	not classified	0	1
wwd005950	2025-07-28	LH00904:15:23CTHFLT3:4:2124:1194:25580:ACTAG_GCTAC	forward	144	WWD005950_RVS_scaffold_201	3	not classified	9	1
wwd005950	2025-07-28	LH00904:15:23CTHFLT3:8:1156:49287:19879:ACTAG_GGGGG	forward	144	WWD005950_RVS_scaffold_201	3	not classified	0	1
wwd005950	2025-07-28	LH00904:15:23CTHFLT3:8:2152:20599:11344:ACTAG_GCTAA	forward	144	WWD005950_RVS_scaffold_201	3	not classified	3	1
wwd005950	2025-07-28	LH00904:15:23CTHFLT3:8:2185:8230:13010:ACTAG_GCTCA	forward	144	WWD005950_RVS_scaffold_201	3	not classified	0	1
wwd005950	2025-07-28	LH00904:15:23CTHFLT3:5:2172:38683:7661:CGTGT_GTCGT	forward	144	WWD005950_RVS_scaffold_201	3	not classified	0	6
wwd005950	2025-07-28	LH00904:15:23CTHFLT3:5:1206:32877:11985:ACTAG_GGGGA	forward	140	WWD005950_RVS_scaffold_201	3	not classified	2	1
wwd005950	2025-07-28	LH00904:15:23CTHFLT3:8:1178:12482:11024:ACTAG_CCCAC	reverse	144	WWD005950_RVS_scaffold_201	3	not classified	0	0
wwd005950	2025-07-28	LH00904:15:23CTHFLT3:8:1178:12482:11024:ACTAG_CCCAC	forward	144	WWD005950_RVS_scaffold_201	3	not classified	15	0
wwd005950	2025-07-28	LH00904:15:23CTHFLT3:1:1104:26498:27741:ACTAG_AACAC	forward	143	WWD005950_RVS_scaffold_201	3	not classified	13	0
wwd005950	2025-07-28	LH00904:15:23CTHFLT3:1:1105:6186:6556:TCGTG_GTCGT	reverse	143	WWD005950_RVS_scaffold_201	3	not classified	14	0
wwd005950	2025-07-28	LH00904:15:23CTHFLT3:1:1169:18769:8782:GTCGT_TCGTG	forward	143	WWD005950_RVS_scaffold_201	3	not classified	14	0
wwd005950	2025-07-28	LH00904:15:23CTHFLT3:2:2114:13527:24010:TCGTG_GTCGT	reverse	143	WWD005950_RVS_scaffold_201	3	not classified	15	1
wwd005950	2025-07-28	LH00904:15:23CTHFLT3:8:1191:14276:3818:TCGTG_CTCTT	reverse	143	WWD005950_RVS_scaffold_201	3	not classified	18	0
wwd005950	2025-07-28	LH00904:15:23CTHFLT3:5:2172:38683:7661:CGTGT_GTCGT	reverse	143	WWD005950_RVS_scaffold_201	3	not classified	1	6
wwd005950	2025-07-28	LH00904:15:23CTHFLT3:1:1102:44747:3466:GCTGT_TTGGC	forward	144	WWD005951_RVS_scaffold_574	3	not classified	13	11
wwd005950	2025-07-28	LH00904:15:23CTHFLT3:1:1102:17576:21673:TTGGC_GCTGT	reverse	144	WWD005951_RVS_scaffold_574	3	not classified	13	11
wwd005950	2025-07-28	LH00904:15:23CTHFLT3:6:1159:7860:10127:TTGGC_GGGGG	reverse	144	WWD005951_RVS_scaffold_574	3	not classified	16	6
wwd005950	2025-07-28	LH00904:15:23CTHFLT3:2:1122:14220:1961:TTGGC_GCTGT	reverse	144	WWD005951_RVS_scaffold_574	3	not classified	12	11
wwd005950	2025-07-28	LH00904:15:23CTHFLT3:2:1153:21089:12513:CTCTC_CCTAC	reverse	144	WWD005951_RVS_scaffold_574	3	not classified	25	2
wwd005950	2025-07-28	LH00904:15:23CTHFLT3:1:1102:44747:3466:GCTGT_TTGGC	reverse	143	WWD005951_RVS_scaffold_574	3	not classified	0	11
wwd005950	2025-07-28	LH00904:15:23CTHFLT3:1:1102:17576:21673:TTGGC_GCTGT	forward	143	WWD005951_RVS_scaffold_574	3	not classified	0	11
wwd005950	2025-07-28	LH00904:15:23CTHFLT3:2:1122:14220:1961:TTGGC_GCTGT	forward	143	WWD005951_RVS_scaffold_574	3	not classified	0	11
wwd005950	2025-07-28	LH00904:15:23CTHFLT3:2:1153:21089:12513:CTCTC_CCTAC	forward	143	WWD005951_RVS_scaffold_574	3	not classified	20	2
wwd005950	2025-07-28	LH00904:15:23CTHFLT3:6:1159:7860:10127:TTGGC_GGGGG	forward	143	WWD005951_RVS_scaffold_574	3	not classified	0	6
wwd005950	2025-07-28	LH00904:15:23CTHFLT3:1:1101:15154:22153:CGAAT_ATACG	reverse	143	WWD005951_RVS_scaffold_574	3	not classified	0	1
wwd005950	2025-07-28	LH00904:15:23CTHFLT3:4:1257:4217:25564:ATACG_CGCAT	forward	143	WWD005951_RVS_scaffold_574	3	not classified	0	1
wwd005950	2025-07-28	LH00904:15:23CTHFLT3:1:1101:23188:18582:CAGTA_GTCAC	reverse	144	WWD005951_RVS_scaffold_574	3	not classified	11	0
wwd005950	2025-07-28	LH00904:15:23CTHFLT3:4:1271:24945:13842:CGTGT_GGGGG	forward	144	WWD005951_RVS_scaffold_574	3	not classified	1	1
wwd005950	2025-07-28	LH00904:15:23CTHFLT3:4:1271:24945:13842:CGTGT_GGGGG	reverse	144	WWD005951_RVS_scaffold_574	3	not classified	0	0
wwd005950	2025-07-28	LH00904:15:23CTHFLT3:6:1116:23354:11440:CAGTA_ACAAC	forward	144	WWD005951_RVS_scaffold_574	3	not classified	2	1
wwd005950	2025-07-28	LH00904:15:23CTHFLT3:1:1102:50618:8574:CAGTA_CGGTT	reverse	143	WWD005951_RVS_scaffold_574	3	not classified	0	1
wwd005950	2025-07-28	LH00904:15:23CTHFLT3:1:1102:50618:8574:CAGTA_CGGTT	forward	143	WWD005951_RVS_scaffold_574	3	not classified	0	0
wwd005950	2025-07-28	LH00904:15:23CTHFLT3:1:1228:31786:20183:CGAAT_GCTGT	forward	143	WWD005951_RVS_scaffold_574	3	not classified	0	0
wwd005950	2025-07-28	LH00904:15:23CTHFLT3:1:1228:31786:20183:CGAAT_GCTGT	reverse	143	WWD005951_RVS_scaffold_574	3	not classified	0	1
wwd005950	2025-07-28	LH00904:15:23CTHFLT3:1:1195:9237:18886:CGATA_GCTGT	reverse	144	WWD005951_RVS_scaffold_574	3	not classified	1	1
wwd005950	2025-07-28	LH00904:15:23CTHFLT3:1:1103:37046:22793:CACTG_TGTGC	forward	144	WWD005951_RVS_scaffold_574	3	not classified	0	1
wwd005950	2025-07-28	LH00904:15:23CTHFLT3:1:1101:30972:1993:GCCAT_GCTGT	forward	144	WWD005951_RVS_scaffold_574	3	not classified	0	1
wwd005950	2025-07-28	LH00904:15:23CTHFLT3:1:1101:15154:22153:CGAAT_ATACG	forward	143	WWD005951_RVS_scaffold_574	3	not classified	0	1
wwd005950	2025-07-28	LH00904:15:23CTHFLT3:4:1257:4217:25564:ATACG_CGCAT	reverse	143	WWD005951_RVS_scaffold_574	3	not classified	5	1
wwd005950	2025-07-28	LH00904:15:23CTHFLT3:6:1116:23354:11440:CAGTA_ACAAC	reverse	143	WWD005951_RVS_scaffold_574	3	not classified	2	1
wwd005950	2025-07-28	LH00904:15:23CTHFLT3:1:1103:37046:22793:CACTG_TGTGC	reverse	142	WWD005951_RVS_scaffold_574	3	not classified	0	1
wwd005950	2025-07-28	LH00904:15:23CTHFLT3:6:1174:15995:22553:GCCAT_GTGTC	forward	144	WWD005951_RVS_scaffold_574	3	not classified	1	1
wwd005950	2025-07-28	LH00904:15:23CTHFLT3:6:1174:15995:22553:GCCAT_GTGTC	reverse	144	WWD005951_RVS_scaffold_574	3	not classified	5	1
wwd005950	2025-07-28	LH00904:15:23CTHFLT3:1:1101:30972:1993:GCCAT_GCTGT	reverse	144	WWD005951_RVS_scaffold_574	3	not classified	0	1
wwd005950	2025-07-28	LH00904:15:23CTHFLT3:1:1102:6316:4987:AGCAT_TGTGC	forward	104	WWD005951_RVS_scaffold_574	3	not classified	0	1
wwd005950	2025-07-28	LH00904:15:23CTHFLT3:1:1102:6316:4987:AGCAT_TGTGC	reverse	104	WWD005951_RVS_scaffold_574	3	not classified	0	1
wwd005950	2025-07-28	LH00904:15:23CTHFLT3:1:1101:27857:13506:GCTGT_CGATA	reverse	144	WWD005951_RVS_scaffold_574	3	not classified	0	31
wwd005950	2025-07-28	LH00904:15:23CTHFLT3:1:1195:9237:18886:CGATA_GCTGT	forward	144	WWD005951_RVS_scaffold_574	3	not classified	0	31
wwd005950	2025-07-28	LH00904:15:23CTHFLT3:4:2223:4901:5388:GCTGT_CGCTA	reverse	144	WWD005951_RVS_scaffold_574	3	not classified	4	17
wwd005951	2025-07-30	LH00904:15:23CTHFLT3:1:1228:26488:23594:TCTAT_GGGGG	forward	141	CY179040.1	3	H1N2	9	2
wwd005951	2025-07-30	LH00904:15:23CTHFLT3:1:1228:26488:23594:TCTAT_GGGGG	reverse	144	CY179040.1	3	H1N2	0	0
wwd005951	2025-07-30	LH00904:15:23CTHFLT3:5:2194:20803:27869:TCTAT_CAGTA	forward	140	CY179040.1	3	H1N2	10	0
wwd005951	2025-07-30	LH00904:15:23CTHFLT3:5:2194:20803:27869:TCTAT_CAGTA	reverse	144	CY179040.1	3	H1N2	0	0
wwd005951	2025-07-30	LH00904:15:23CTHFLT3:1:1102:21210:3210:TCGTG_GTGTC	reverse	139	MG279892.1	3	H7N4	8	0
wwd005951	2025-07-30	LH00904:15:23CTHFLT3:1:1102:21210:3210:TCGTG_GTGTC	forward	139	MG279892.1	3	H7N4	8	0
wwd005951	2025-07-30	LH00904:15:23CTHFLT3:1:1105:19092:10367:CAGTA_GCTAA	reverse	144	WWD005546_RVS_scaffold_1001	3	not classified	9	40
wwd005951	2025-07-30	LH00904:15:23CTHFLT3:1:1106:11484:12914:GCTAA_CAGTA	forward	144	WWD005546_RVS_scaffold_1001	3	not classified	9	40
wwd005951	2025-07-30	LH00904:15:23CTHFLT3:2:1123:34421:26893:CAGTA_ACTAA	reverse	144	WWD005546_RVS_scaffold_1001	3	not classified	17	24
wwd005951	2025-07-30	LH00904:15:23CTHFLT3:4:1176:24103:24363:GCTAA_CAGTA	forward	144	WWD005546_RVS_scaffold_1001	3	not classified	9	24
wwd005951	2025-07-30	LH00904:15:23CTHFLT3:8:1264:30316:3482:CAGTA_GCTAA	reverse	144	WWD005546_RVS_scaffold_1001	3	not classified	11	40
wwd005951	2025-07-30	LH00904:15:23CTHFLT3:8:2296:13314:24058:GCCAA_CAGTA	forward	144	WWD005546_RVS_scaffold_1001	3	not classified	12	24
wwd005951	2025-07-30	LH00904:15:23CTHFLT3:1:1106:11484:12914:GCTAA_CAGTA	reverse	144	WWD005546_RVS_scaffold_1001	3	not classified	1	40
wwd005951	2025-07-30	LH00904:15:23CTHFLT3:8:2296:13314:24058:GCCAA_CAGTA	reverse	144	WWD005546_RVS_scaffold_1001	3	not classified	3	24
wwd005951	2025-07-30	LH00904:15:23CTHFLT3:1:1105:19092:10367:CAGTA_GCTAA	forward	144	WWD005546_RVS_scaffold_1001	3	not classified	0	40
wwd005951	2025-07-30	LH00904:15:23CTHFLT3:2:1123:34421:26893:CAGTA_ACTAA	forward	144	WWD005546_RVS_scaffold_1001	3	not classified	2	24
wwd005951	2025-07-30	LH00904:15:23CTHFLT3:4:1176:24103:24363:GCTAA_CAGTA	reverse	144	WWD005546_RVS_scaffold_1001	3	not classified	7	24
wwd005951	2025-07-30	LH00904:15:23CTHFLT3:8:1264:30316:3482:CAGTA_GCTAA	forward	144	WWD005546_RVS_scaffold_1001	3	not classified	0	40
wwd005951	2025-07-30	LH00904:15:23CTHFLT3:1:1101:40846:22521:GTCGT_AAGGA	forward	144	WWD005546_RVS_scaffold_1001	3	not classified	0	1
wwd005951	2025-07-30	LH00904:15:23CTHFLT3:1:1101:40846:22521:GTCGT_AAGGA	reverse	142	WWD005546_RVS_scaffold_1001	3	not classified	0	1
wwd005951	2025-07-30	LH00904:15:23CTHFLT3:1:1105:45293:27725:CAGTA_CAGAC	forward	143	WWD005546_RVS_scaffold_1001	3	not classified	12	1
wwd005951	2025-07-30	LH00904:15:23CTHFLT3:1:1101:47280:2089:ACTAG_CGATA	reverse	144	WWD005546_RVS_scaffold_1001	3	not classified	0	1
wwd005951	2025-07-30	LH00904:15:23CTHFLT3:1:1106:44350:15203:CGATA_ACTAG	forward	144	WWD005546_RVS_scaffold_1001	3	not classified	0	1
wwd005951	2025-07-30	LH00904:15:23CTHFLT3:1:1104:30593:4891:TGTCG_CAGTA	reverse	144	WWD005546_RVS_scaffold_1001	3	not classified	0	1
wwd005951	2025-07-30	LH00904:15:23CTHFLT3:8:1170:52134:21929:TGTCG_GGGGG	reverse	144	WWD005546_RVS_scaffold_1001	3	not classified	19	1
wwd005951	2025-07-30	LH00904:15:23CTHFLT3:1:1107:35512:9279:CGAAT_TTGGC	forward	142	WWD005546_RVS_scaffold_1001	3	not classified	0	0
wwd005951	2025-07-30	LH00904:15:23CTHFLT3:1:1107:35512:9279:CGAAT_TTGGC	reverse	144	WWD005546_RVS_scaffold_1001	3	not classified	0	1
wwd005951	2025-07-30	LH00904:15:23CTHFLT3:1:1105:45293:27725:CAGTA_CAGAC	reverse	144	WWD005546_RVS_scaffold_1001	3	not classified	0	1
wwd005951	2025-07-30	LH00904:15:23CTHFLT3:1:1101:47280:2089:ACTAG_CGATA	forward	144	WWD005546_RVS_scaffold_1001	3	not classified	0	1
wwd005951	2025-07-30	LH00904:15:23CTHFLT3:1:1106:44350:15203:CGATA_ACTAG	reverse	144	WWD005546_RVS_scaffold_1001	3	not classified	0	1
wwd005951	2025-07-30	LH00904:15:23CTHFLT3:1:1101:23918:26380:ATCTC_TGTGC	forward	144	WWD005546_RVS_scaffold_1001	3	not classified	0	0
wwd005951	2025-07-30	LH00904:15:23CTHFLT3:5:2194:16522:29102:TGTGC_ATCTC	reverse	144	WWD005546_RVS_scaffold_1001	3	not classified	0	0
wwd005951	2025-07-30	LH00904:15:23CTHFLT3:1:1101:23918:26380:ATCTC_TGTGC	reverse	140	WWD005546_RVS_scaffold_1001	3	not classified	0	1
wwd005951	2025-07-30	LH00904:15:23CTHFLT3:5:2194:16522:29102:TGTGC_ATCTC	forward	140	WWD005546_RVS_scaffold_1001	3	not classified	6	14
wwd005951	2025-07-30	LH00904:15:23CTHFLT3:1:1102:49952:2265:CGGTT_ACTAG	forward	144	WWD005546_RVS_scaffold_1001	3	not classified	0	1
wwd005951	2025-07-30	LH00904:15:23CTHFLT3:1:1103:46689:20728:ACTAG_CGGTT	reverse	144	WWD005546_RVS_scaffold_1001	3	not classified	0	1
wwd005951	2025-07-30	LH00904:15:23CTHFLT3:2:2123:49721:7469:CGGTT_ACTAG	forward	144	WWD005546_RVS_scaffold_1001	3	not classified	1	1
wwd005951	2025-07-30	LH00904:15:23CTHFLT3:5:2132:2285:10432:CGGTT_CCTCG	forward	144	WWD005546_RVS_scaffold_1001	3	not classified	6	1
wwd005951	2025-07-30	LH00904:15:23CTHFLT3:1:1123:25832:26460:ATACG_GGGGG	reverse	144	WWD005546_RVS_scaffold_1001	3	not classified	0	0
wwd005951	2025-07-30	LH00904:15:23CTHFLT3:1:1117:47160:22761:ATACG_TTGGC	forward	143	WWD005546_RVS_scaffold_1001	3	not classified	0	1
wwd005951	2025-07-30	LH00904:15:23CTHFLT3:1:1123:25832:26460:ATACG_GGGGG	forward	143	WWD005546_RVS_scaffold_1001	3	not classified	0	1
wwd005951	2025-07-30	LH00904:15:23CTHFLT3:1:1123:25851:26460:ATACG_GTGGG	forward	143	WWD005546_RVS_scaffold_1001	3	not classified	0	1
wwd005951	2025-07-30	LH00904:15:23CTHFLT3:5:2270:16291:8334:ATACG_GGGGG	forward	143	WWD005546_RVS_scaffold_1001	3	not classified	0	1
wwd005951	2025-07-30	LH00904:15:23CTHFLT3:1:1104:30593:4891:TGTCG_CAGTA	forward	144	WWD005546_RVS_scaffold_1001	3	not classified	0	1
wwd005951	2025-07-30	LH00904:15:23CTHFLT3:8:1170:52134:21929:TGTCG_GGGGG	forward	144	WWD005546_RVS_scaffold_1001	3	not classified	2	1
wwd005951	2025-07-30	LH00904:15:23CTHFLT3:6:1120:50794:7437:TGTGC_ACTAG	forward	144	WWD005546_RVS_scaffold_1001	3	not classified	0	1
wwd005951	2025-07-30	LH00904:15:23CTHFLT3:8:2124:1804:3290:CGCAT_ACTAG	forward	144	WWD005546_RVS_scaffold_1001	3	not classified	7	1
wwd005951	2025-07-30	LH00904:15:23CTHFLT3:8:2124:1804:3290:CGCAT_ACTAG	reverse	144	WWD005546_RVS_scaffold_1001	3	not classified	0	1
wwd005951	2025-07-30	LH00904:15:23CTHFLT3:1:1123:25851:26460:ATACG_GTGGG	reverse	144	WWD005546_RVS_scaffold_1001	3	not classified	8	1
wwd005951	2025-07-30	LH00904:15:23CTHFLT3:5:2270:16291:8334:ATACG_GGGGG	reverse	144	WWD005546_RVS_scaffold_1001	3	not classified	7	1
wwd005951	2025-07-30	LH00904:15:23CTHFLT3:1:1102:32026:1096:ANCTC_TNGGC	reverse	144	WWD005546_RVS_scaffold_1001	3	not classified	1	1
wwd005951	2025-07-30	LH00904:15:23CTHFLT3:1:1103:6455:21400:TTGGC_AAGGA	forward	144	WWD005546_RVS_scaffold_1001	3	not classified	6	1
wwd005951	2025-07-30	LH00904:15:23CTHFLT3:1:1145:7102:20343:TTGGC_GGGGG	forward	144	WWD005546_RVS_scaffold_1001	3	not classified	7	0
wwd005951	2025-07-30	LH00904:15:23CTHFLT3:1:1145:7102:20343:TTGGC_GGGGG	reverse	144	WWD005546_RVS_scaffold_1001	3	not classified	0	0
wwd005951	2025-07-30	LH00904:15:23CTHFLT3:1:1112:3422:16789:CACTG_TACGA	reverse	144	WWD005546_RVS_scaffold_1001	3	not classified	3	1
wwd005951	2025-07-30	LH00904:15:23CTHFLT3:1:1112:3422:16789:CACTG_TACGA	forward	144	WWD005546_RVS_scaffold_1001	3	not classified	0	0
wwd005951	2025-07-30	LH00904:15:23CTHFLT3:1:1119:38442:2986:CACTG_TACGA	reverse	144	WWD005546_RVS_scaffold_1001	3	not classified	16	0
wwd005951	2025-07-30	LH00904:15:23CTHFLT3:1:1119:38442:2986:CACTG_TACGA	forward	144	WWD005546_RVS_scaffold_1001	3	not classified	0	0
wwd005951	2025-07-30	LH00904:15:23CTHFLT3:1:2194:46985:27261:ACTAG_GGGGG	reverse	144	WWD005546_RVS_scaffold_1001	3	not classified	0	0
wwd005951	2025-07-30	LH00904:15:23CTHFLT3:1:1102:49952:2265:CGGTT_ACTAG	reverse	143	WWD005546_RVS_scaffold_1001	3	not classified	0	1
wwd005951	2025-07-30	LH00904:15:23CTHFLT3:1:1103:46689:20728:ACTAG_CGGTT	forward	143	WWD005546_RVS_scaffold_1001	3	not classified	0	1
wwd005951	2025-07-30	LH00904:15:23CTHFLT3:1:2194:46985:27261:ACTAG_GGGGG	forward	143	WWD005546_RVS_scaffold_1001	3	not classified	0	1
wwd005951	2025-07-30	LH00904:15:23CTHFLT3:2:2123:49721:7469:CGGTT_ACTAG	reverse	143	WWD005546_RVS_scaffold_1001	3	not classified	2	1
wwd005951	2025-07-30	LH00904:15:23CTHFLT3:5:2132:2285:10432:CGGTT_CCTCG	reverse	143	WWD005546_RVS_scaffold_1001	3	not classified	6	1
wwd005951	2025-07-30	LH00904:15:23CTHFLT3:6:1120:50794:7437:TGTGC_ACTAG	reverse	144	WWD005546_RVS_scaffold_1001	3	not classified	7	1
wwd005951	2025-07-30	LH00904:15:23CTHFLT3:1:1126:37712:21000:AGTAC_CGATA	reverse	144	WWD005546_RVS_scaffold_1001	3	not classified	1	1
wwd005951	2025-07-30	LH00904:15:23CTHFLT3:1:1296:10763:10544:TCGTG_CATGA	forward	143	WWD005546_RVS_scaffold_1001	3	not classified	1	1
wwd005951	2025-07-30	LH00904:15:23CTHFLT3:8:2234:7777:27725:TCGTG_CCTTC	forward	143	WWD005546_RVS_scaffold_1001	3	not classified	2	1
wwd005951	2025-07-30	LH00904:15:23CTHFLT3:1:1103:6455:21400:TTGGC_AAGGA	reverse	144	WWD005546_RVS_scaffold_1001	3	not classified	0	1
wwd005951	2025-07-30	LH00904:15:23CTHFLT3:1:1104:24556:18902:ACAAC_CGTGT	reverse	116	WWD005546_RVS_scaffold_1001	3	not classified	0	1
wwd005951	2025-07-30	LH00904:15:23CTHFLT3:1:1104:24556:18902:ACAAC_CGTGT	forward	116	WWD005546_RVS_scaffold_1001	3	not classified	0	1
wwd005951	2025-07-30	LH00904:15:23CTHFLT3:1:1101:46689:4939:CGTGT_CAGAC	reverse	144	WWD005546_RVS_scaffold_1001	3	not classified	0	1
wwd005951	2025-07-30	LH00904:15:23CTHFLT3:1:1102:7592:19911:CAGAC_CGTGT	forward	144	WWD005546_RVS_scaffold_1001	3	not classified	0	1
wwd005951	2025-07-30	LH00904:15:23CTHFLT3:1:1103:30852:19046:AGCAT_CGAAT	forward	144	WWD005546_RVS_scaffold_1001	3	not classified	0	1
wwd005951	2025-07-30	LH00904:15:23CTHFLT3:1:2277:24159:15171:AGCAT_CTACT	forward	144	WWD005546_RVS_scaffold_1001	3	not classified	0	1
wwd005951	2025-07-30	LH00904:15:23CTHFLT3:5:1120:31582:27517:AGCAT_GGGGG	forward	144	WWD005546_RVS_scaffold_1001	3	not classified	0	1
wwd005951	2025-07-30	LH00904:15:23CTHFLT3:5:1120:31582:27517:AGCAT_GGGGG	reverse	144	WWD005546_RVS_scaffold_1001	3	not classified	0	0
wwd005951	2025-07-30	LH00904:15:23CTHFLT3:1:1296:10763:10544:TCGTG_CATGA	reverse	144	WWD005546_RVS_scaffold_1001	3	not classified	10	1
wwd005951	2025-07-30	LH00904:15:23CTHFLT3:8:2234:7777:27725:TCGTG_CCTTC	reverse	144	WWD005546_RVS_scaffold_1001	3	not classified	12	1
wwd005951	2025-07-30	LH00904:15:23CTHFLT3:1:1126:37712:21000:AGTAC_CGATA	forward	143	WWD005546_RVS_scaffold_1001	3	not classified	5	1
wwd005951	2025-07-30	LH00904:15:23CTHFLT3:6:2272:18085:14547:TACGA_TCGTG	forward	143	WWD005546_RVS_scaffold_1001	3	not classified	0	1
wwd005951	2025-07-30	LH00904:15:23CTHFLT3:5:1273:47475:10976:CGTGT_GGGGG	reverse	144	WWD005546_RVS_scaffold_1001	3	not classified	0	0
wwd005951	2025-07-30	LH00904:15:23CTHFLT3:1:1101:46689:4939:CGTGT_CAGAC	forward	143	WWD005546_RVS_scaffold_1001	3	not classified	0	1
wwd005951	2025-07-30	LH00904:15:23CTHFLT3:1:1102:7592:19911:CAGAC_CGTGT	reverse	143	WWD005546_RVS_scaffold_1001	3	not classified	0	1
wwd005951	2025-07-30	LH00904:15:23CTHFLT3:5:1273:47475:10976:CGTGT_GGGGG	forward	143	WWD005546_RVS_scaffold_1001	3	not classified	0	1
wwd005951	2025-07-30	LH00904:15:23CTHFLT3:1:1102:42076:10816:TGTGC_CGGTT	reverse	144	WWD005546_RVS_scaffold_1001	3	not classified	0	1
wwd005951	2025-07-30	LH00904:15:23CTHFLT3:1:1102:50997:29311:CGGTT_TGTGC	forward	144	WWD005546_RVS_scaffold_1001	3	not classified	0	1
wwd005951	2025-07-30	LH00904:15:23CTHFLT3:1:2138:34162:27501:TGTGC_CGGTT	reverse	144	WWD005546_RVS_scaffold_1001	3	not classified	6	1
wwd005951	2025-07-30	LH00904:15:23CTHFLT3:5:1258:35558:23482:TGTGC_CGGTT	reverse	144	WWD005546_RVS_scaffold_1001	3	not classified	8	1
wwd005951	2025-07-30	LH00904:15:23CTHFLT3:1:1102:41928:21737:GTTTC_CATGA	reverse	144	WWD005546_RVS_scaffold_1001	3	not classified	0	1
wwd005951	2025-07-30	LH00904:15:23CTHFLT3:5:2275:47844:28814:GTGTC_CCTAA	reverse	144	WWD005546_RVS_scaffold_1001	3	not classified	11	1
wwd005951	2025-07-30	LH00904:15:23CTHFLT3:8:2109:12713:19399:CATGG_GGGGG	forward	144	WWD005546_RVS_scaffold_1001	3	not classified	2	1
wwd005951	2025-07-30	LH00904:15:23CTHFLT3:8:2109:12713:19399:CATGG_GGGGG	reverse	144	WWD005546_RVS_scaffold_1001	3	not classified	0	0
wwd005951	2025-07-30	LH00904:15:23CTHFLT3:1:1144:26507:9215:AGCAT_GCTGT	forward	100	WWD005546_RVS_scaffold_1001	3	not classified	0	1
wwd005951	2025-07-30	LH00904:15:23CTHFLT3:1:1144:26507:9215:AGCAT_GCTGT	reverse	100	WWD005546_RVS_scaffold_1001	3	not classified	0	1
wwd005951	2025-07-30	LH00904:15:23CTHFLT3:6:2272:18085:14547:TACGA_TCGTG	reverse	144	WWD005546_RVS_scaffold_1001	3	not classified	12	1
wwd005951	2025-07-30	LH00904:15:23CTHFLT3:4:2175:44544:2825:GTGTC_GGGGG	reverse	144	WWD005546_RVS_scaffold_1001	3	not classified	0	0
wwd005951	2025-07-30	LH00904:15:23CTHFLT3:1:1102:41928:21737:GTTTC_CATGA	forward	144	WWD005546_RVS_scaffold_1001	3	not classified	0	1
wwd005951	2025-07-30	LH00904:15:23CTHFLT3:4:2175:44544:2825:GTGTC_GGGGG	forward	144	WWD005546_RVS_scaffold_1001	3	not classified	2	1
wwd005951	2025-07-30	LH00904:15:23CTHFLT3:5:2275:47844:28814:GTGTC_CCTAA	forward	144	WWD005546_RVS_scaffold_1001	3	not classified	1	1
wwd005951	2025-07-30	LH00904:15:23CTHFLT3:1:1102:42076:10816:TGTGC_CGGTT	forward	140	WWD005546_RVS_scaffold_1001	3	not classified	0	1
wwd005951	2025-07-30	LH00904:15:23CTHFLT3:1:1102:50997:29311:CGGTT_TGTGC	reverse	140	WWD005546_RVS_scaffold_1001	3	not classified	0	1
wwd005951	2025-07-30	LH00904:15:23CTHFLT3:1:2138:34162:27501:TGTGC_CGGTT	forward	140	WWD005546_RVS_scaffold_1001	3	not classified	1	1
wwd005951	2025-07-30	LH00904:15:23CTHFLT3:5:1258:35558:23482:TGTGC_CGGTT	forward	140	WWD005546_RVS_scaffold_1001	3	not classified	0	1
wwd005951	2025-07-30	LH00904:15:23CTHFLT3:1:2277:24159:15171:AGCAT_CTACT	reverse	144	WWD005546_RVS_scaffold_1001	3	not classified	16	0
wwd005951	2025-07-30	LH00904:15:23CTHFLT3:1:1101:23770:6556:CGTGT_CGGTT	reverse	144	WWD005546_RVS_scaffold_1001	3	not classified	0	42
wwd005951	2025-07-30	LH00904:15:23CTHFLT3:4:1137:1083:1336:CGTGT_CGGTT	reverse	144	WWD005546_RVS_scaffold_1001	3	not classified	5	23
wwd005951	2025-07-30	LH00904:15:23CTHFLT3:1:1101:23770:6556:CGTGT_CGGTT	forward	144	WWD005546_RVS_scaffold_1001	3	not classified	0	42
wwd005951	2025-07-30	LH00904:15:23CTHFLT3:4:1137:1083:1336:CGTGT_CGGTT	forward	144	WWD005546_RVS_scaffold_1001	3	not classified	20	23
wwd005951	2025-07-30	LH00904:15:23CTHFLT3:4:2168:26026:2809:CGAAT_TACGA	forward	144	WWD005950_RVS_scaffold_201	3	not classified	6	0
wwd005951	2025-07-30	LH00904:15:23CTHFLT3:4:2168:26026:2809:CGAAT_TACGA	reverse	144	WWD005950_RVS_scaffold_201	3	not classified	0	0
wwd005951	2025-07-30	LH00904:15:23CTHFLT3:1:1104:39293:5323:CGAAT_AGCAT	forward	144	WWD005950_RVS_scaffold_201	3	not classified	0	1
wwd005951	2025-07-30	LH00904:15:23CTHFLT3:1:1101:28680:29599:TACGA_TCGTG	reverse	144	WWD005950_RVS_scaffold_201	3	not classified	0	1
wwd005951	2025-07-30	LH00904:15:23CTHFLT3:1:1101:3145:24891:TCGTG_TACGA	forward	144	WWD005950_RVS_scaffold_201	3	not classified	0	1
wwd005951	2025-07-30	LH00904:15:23CTHFLT3:6:1196:13508:17509:TCGTG_TACGC	forward	144	WWD005950_RVS_scaffold_201	3	not classified	1	1
wwd005951	2025-07-30	LH00904:15:23CTHFLT3:1:1101:28680:29599:TACGA_TCGTG	forward	143	WWD005950_RVS_scaffold_201	3	not classified	0	1
wwd005951	2025-07-30	LH00904:15:23CTHFLT3:1:1101:3145:24891:TCGTG_TACGA	reverse	143	WWD005950_RVS_scaffold_201	3	not classified	0	1
wwd005951	2025-07-30	LH00904:15:23CTHFLT3:6:1196:13508:17509:TCGTG_TACGC	reverse	143	WWD005950_RVS_scaffold_201	3	not classified	8	1
wwd005951	2025-07-30	LH00904:15:23CTHFLT3:1:1102:32026:1096:ANCTC_TNGGC	forward	143	WWD005950_RVS_scaffold_201	3	not classified	1	1
wwd005951	2025-07-30	LH00904:15:23CTHFLT3:1:1102:47040:28126:CGTGT_ACAAC	reverse	116	WWD005950_RVS_scaffold_201	3	not classified	0	1
wwd005951	2025-07-30	LH00904:15:23CTHFLT3:1:1102:47040:28126:CGTGT_ACAAC	forward	116	WWD005950_RVS_scaffold_201	3	not classified	0	1
wwd005951	2025-07-30	LH00904:15:23CTHFLT3:1:1104:45394:25628:TGTGC_ACTAG	reverse	144	WWD005950_RVS_scaffold_201	3	not classified	1	1
wwd005951	2025-07-30	LH00904:15:23CTHFLT3:1:1101:13647:11889:TACGA_CACTG	reverse	144	WWD005950_RVS_scaffold_201	3	not classified	0	0
wwd005951	2025-07-30	LH00904:15:23CTHFLT3:8:1228:46430:8494:TACGA_CACCG	reverse	144	WWD005950_RVS_scaffold_201	3	not classified	0	0
wwd005951	2025-07-30	LH00904:15:23CTHFLT3:1:1101:13647:11889:TACGA_CACTG	forward	144	WWD005950_RVS_scaffold_201	3	not classified	3	1
wwd005951	2025-07-30	LH00904:15:23CTHFLT3:8:1228:46430:8494:TACGA_CACCG	forward	144	WWD005950_RVS_scaffold_201	3	not classified	8	1
wwd005951	2025-07-30	LH00904:15:23CTHFLT3:1:1101:48223:20696:TTGGC_ATCTC	forward	144	WWD005950_RVS_scaffold_201	3	not classified	1	1
wwd005951	2025-07-30	LH00904:15:23CTHFLT3:1:1117:47160:22761:ATACG_TTGGC	reverse	144	WWD005950_RVS_scaffold_201	3	not classified	2	1
wwd005951	2025-07-30	LH00904:15:23CTHFLT3:1:2270:47881:29263:ATACG_GTGGG	reverse	144	WWD005950_RVS_scaffold_201	3	not classified	6	1
wwd005951	2025-07-30	LH00904:15:23CTHFLT3:4:1216:12510:6909:ATACG_GTGGG	reverse	144	WWD005950_RVS_scaffold_201	3	not classified	21	0
wwd005951	2025-07-30	LH00904:15:23CTHFLT3:1:1102:24325:11456:ACTAG_CGAAT	forward	144	WWD005950_RVS_scaffold_201	3	not classified	1	1
wwd005951	2025-07-30	LH00904:15:23CTHFLT3:1:1104:11206:17589:CGAAT_ACTAG	reverse	144	WWD005950_RVS_scaffold_201	3	not classified	0	1
wwd005951	2025-07-30	LH00904:15:23CTHFLT3:1:1102:24325:11456:ACTAG_CGAAT	reverse	144	WWD005950_RVS_scaffold_201	3	not classified	1	1
wwd005951	2025-07-30	LH00904:15:23CTHFLT3:1:1104:11206:17589:CGAAT_ACTAG	forward	144	WWD005950_RVS_scaffold_201	3	not classified	0	1
wwd005951	2025-07-30	LH00904:15:23CTHFLT3:1:1104:45394:25628:TGTGC_ACTAG	forward	144	WWD005950_RVS_scaffold_201	3	not classified	0	1
wwd005951	2025-07-30	LH00904:15:23CTHFLT3:1:1104:48926:13586:CAGTA_TGTCG	reverse	144	WWD005950_RVS_scaffold_201	3	not classified	0	1
wwd005951	2025-07-30	LH00904:15:23CTHFLT3:2:1247:43222:20712:TGTCG_CCGTA	forward	144	WWD005950_RVS_scaffold_201	3	not classified	2	1
wwd005951	2025-07-30	LH00904:15:23CTHFLT3:6:2238:42695:17749:TGTCG_GGGGG	forward	144	WWD005950_RVS_scaffold_201	3	not classified	0	1
wwd005951	2025-07-30	LH00904:15:23CTHFLT3:6:2238:42695:17749:TGTCG_GGGGG	reverse	144	WWD005950_RVS_scaffold_201	3	not classified	0	0
wwd005951	2025-07-30	LH00904:15:23CTHFLT3:1:2270:47881:29263:ATACG_GTGGG	forward	143	WWD005950_RVS_scaffold_201	3	not classified	0	1
wwd005951	2025-07-30	LH00904:15:23CTHFLT3:4:1216:12510:6909:ATACG_GTGGG	forward	143	WWD005950_RVS_scaffold_201	3	not classified	0	1
wwd005951	2025-07-30	LH00904:15:23CTHFLT3:1:1109:41743:17733:TGTGC_ATCTC	forward	140	WWD005950_RVS_scaffold_201	3	not classified	0	1
wwd005951	2025-07-30	LH00904:15:23CTHFLT3:1:1109:41743:17733:TGTGC_ATCTC	reverse	144	WWD005950_RVS_scaffold_201	3	not classified	0	0
wwd005951	2025-07-30	LH00904:15:23CTHFLT3:1:1102:16116:9215:CAGAC_CAGTA	forward	144	WWD005950_RVS_scaffold_201	3	not classified	0	1
wwd005951	2025-07-30	LH00904:15:23CTHFLT3:4:2139:48066:8734:CAGAC_GGGGG	forward	144	WWD005950_RVS_scaffold_201	3	not classified	1	1
wwd005951	2025-07-30	LH00904:15:23CTHFLT3:6:1129:49758:19895:CAGAC_CAGTA	forward	144	WWD005950_RVS_scaffold_201	3	not classified	1	1
wwd005951	2025-07-30	LH00904:15:23CTHFLT3:8:1191:14082:1817:CAGAC_CAGTA	forward	144	WWD005950_RVS_scaffold_201	3	not classified	0	1
wwd005951	2025-07-30	LH00904:15:23CTHFLT3:1:1103:48270:29070:TTGGC_CGAAT	forward	144	WWD005950_RVS_scaffold_201	3	not classified	0	1
wwd005951	2025-07-30	LH00904:15:23CTHFLT3:1:1103:48270:29070:TTGGC_CGAAT	reverse	142	WWD005950_RVS_scaffold_201	3	not classified	0	0
wwd005951	2025-07-30	LH00904:15:23CTHFLT3:5:2176:50008:12833:TTGGC_CGAAT	forward	144	WWD005950_RVS_scaffold_201	3	not classified	0	1
wwd005951	2025-07-30	LH00904:15:23CTHFLT3:5:2176:50008:12833:TTGGC_CGAAT	reverse	142	WWD005950_RVS_scaffold_201	3	not classified	0	0
wwd005951	2025-07-30	LH00904:15:23CTHFLT3:8:1274:10273:6428:TTTGC_CGAAC	forward	144	WWD005950_RVS_scaffold_201	3	not classified	1	1
wwd005951	2025-07-30	LH00904:15:23CTHFLT3:8:1274:10273:6428:TTTGC_CGAAC	reverse	142	WWD005950_RVS_scaffold_201	3	not classified	0	0
wwd005951	2025-07-30	LH00904:15:23CTHFLT3:1:1104:48926:13586:CAGTA_TGTCG	forward	144	WWD005950_RVS_scaffold_201	3	not classified	0	1
wwd005951	2025-07-30	LH00904:15:23CTHFLT3:2:1247:43222:20712:TGTCG_CCGTA	reverse	144	WWD005950_RVS_scaffold_201	3	not classified	8	1
wwd005951	2025-07-30	LH00904:15:23CTHFLT3:1:1106:14849:22617:CGATA_CAGAC	reverse	143	WWD005950_RVS_scaffold_201	3	not classified	0	1
wwd005951	2025-07-30	LH00904:15:23CTHFLT3:1:1101:19666:22954:CATGA_CGATA	reverse	76	WWD005950_RVS_scaffold_201	3	not classified	0	1
wwd005951	2025-07-30	LH00904:15:23CTHFLT3:1:1177:3737:13650:CGATA_CATGA	forward	76	WWD005950_RVS_scaffold_201	3	not classified	0	1
wwd005951	2025-07-30	LH00904:15:23CTHFLT3:1:1101:19666:22954:CATGA_CGATA	forward	76	WWD005950_RVS_scaffold_201	3	not classified	0	1
wwd005951	2025-07-30	LH00904:15:23CTHFLT3:1:1177:3737:13650:CGATA_CATGA	reverse	76	WWD005950_RVS_scaffold_201	3	not classified	0	1
wwd005951	2025-07-30	LH00904:15:23CTHFLT3:8:1191:14082:1817:CAGAC_CAGTA	reverse	143	WWD005950_RVS_scaffold_201	3	not classified	8	1
wwd005951	2025-07-30	LH00904:15:23CTHFLT3:1:1102:16116:9215:CAGAC_CAGTA	reverse	143	WWD005950_RVS_scaffold_201	3	not classified	12	1
wwd005951	2025-07-30	LH00904:15:23CTHFLT3:4:2139:48066:8734:CAGAC_GGGGG	reverse	143	WWD005950_RVS_scaffold_201	3	not classified	20	1
wwd005951	2025-07-30	LH00904:15:23CTHFLT3:6:1129:49758:19895:CAGAC_CAGTA	reverse	143	WWD005950_RVS_scaffold_201	3	not classified	10	1
wwd005951	2025-07-30	LH00904:15:23CTHFLT3:1:1106:14849:22617:CGATA_CAGAC	forward	144	WWD005950_RVS_scaffold_201	3	not classified	0	1
wwd005951	2025-07-30	LH00904:15:23CTHFLT3:1:1115:20368:13730:AAGGA_GTCGT	forward	142	WWD005950_RVS_scaffold_201	3	not classified	0	1
wwd005951	2025-07-30	LH00904:15:23CTHFLT3:1:1115:20368:13730:AAGGA_GTCGT	reverse	144	WWD005950_RVS_scaffold_201	3	not classified	0	1
wwd005951	2025-07-30	LH00904:15:23CTHFLT3:1:1101:9589:19719:CATGA_TCGTG	reverse	143	WWD005951_RVS_scaffold_574	3	not classified	0	1
wwd005951	2025-07-30	LH00904:15:23CTHFLT3:1:1108:10273:19527:TCGTG_CATGA	forward	143	WWD005951_RVS_scaffold_574	3	not classified	0	1
wwd005951	2025-07-30	LH00904:15:23CTHFLT3:5:2249:16273:7725:CGTGT_CCTCC	reverse	144	WWD005951_RVS_scaffold_574	3	not classified	7	0
wwd005951	2025-07-30	LH00904:15:23CTHFLT3:6:2214:38646:14643:CAGAC_CGTGT	forward	144	WWD005951_RVS_scaffold_574	3	not classified	3	1
wwd005951	2025-07-30	LH00904:15:23CTHFLT3:8:1147:22227:4459:CCGAC_CGTGT	forward	144	WWD005951_RVS_scaffold_574	3	not classified	1	1
wwd005951	2025-07-30	LH00904:15:23CTHFLT3:8:2141:4430:14947:CAGAC_GGGGG	forward	144	WWD005951_RVS_scaffold_574	3	not classified	0	1
wwd005951	2025-07-30	LH00904:15:23CTHFLT3:8:2141:4430:14947:CAGAC_GGGGG	reverse	144	WWD005951_RVS_scaffold_574	3	not classified	0	0
wwd005951	2025-07-30	LH00904:15:23CTHFLT3:1:1101:48223:20696:TTGGC_ATCTC	reverse	143	WWD005951_RVS_scaffold_574	3	not classified	0	1
wwd005951	2025-07-30	LH00904:15:23CTHFLT3:1:1101:36575:27549:AAGGA_ATCTC	forward	143	WWD005951_RVS_scaffold_574	3	not classified	0	34
wwd005951	2025-07-30	LH00904:15:23CTHFLT3:5:1265:31897:3434:AAGGA_ATCTC	forward	143	WWD005951_RVS_scaffold_574	3	not classified	0	17
wwd005951	2025-07-30	LH00904:15:23CTHFLT3:6:2212:33912:11536:AAGGA_ATCTC	forward	143	WWD005951_RVS_scaffold_574	3	not classified	0	17
wwd005951	2025-07-30	LH00904:15:23CTHFLT3:1:1104:39293:5323:CGAAT_AGCAT	reverse	144	WWD005951_RVS_scaffold_574	3	not classified	1	1
wwd005951	2025-07-30	LH00904:15:23CTHFLT3:4:2264:50821:21544:AGCAT_GGAAT	forward	144	WWD005951_RVS_scaffold_574	3	not classified	1	1
wwd005951	2025-07-30	LH00904:15:23CTHFLT3:1:1101:36575:27549:AAGGA_ATCTC	reverse	144	WWD005951_RVS_scaffold_574	3	not classified	0	34
wwd005951	2025-07-30	LH00904:15:23CTHFLT3:5:1265:31897:3434:AAGGA_ATCTC	reverse	144	WWD005951_RVS_scaffold_574	3	not classified	7	17
wwd005951	2025-07-30	LH00904:15:23CTHFLT3:6:2212:33912:11536:AAGGA_ATCTC	reverse	144	WWD005951_RVS_scaffold_574	3	not classified	2	17
wwd005951	2025-07-30	LH00904:15:23CTHFLT3:1:1101:9589:19719:CATGA_TCGTG	forward	144	WWD005951_RVS_scaffold_574	3	not classified	0	1
wwd005951	2025-07-30	LH00904:15:23CTHFLT3:1:1108:10273:19527:TCGTG_CATGA	reverse	144	WWD005951_RVS_scaffold_574	3	not classified	0	1
wwd005951	2025-07-30	LH00904:15:23CTHFLT3:8:2186:42538:27245:TCGTG_TACGA	reverse	144	WWD005951_RVS_scaffold_574	3	not classified	5	1
wwd005951	2025-07-30	LH00904:15:23CTHFLT3:5:2249:16273:7725:CGTGT_CCTCC	forward	144	WWD005951_RVS_scaffold_574	3	not classified	14	0
wwd005951	2025-07-30	LH00904:15:23CTHFLT3:6:2214:38646:14643:CAGAC_CGTGT	reverse	143	WWD005951_RVS_scaffold_574	3	not classified	7	1
wwd005951	2025-07-30	LH00904:15:23CTHFLT3:8:1147:22227:4459:CCGAC_CGTGT	reverse	143	WWD005951_RVS_scaffold_574	3	not classified	2	1
wwd005951	2025-07-30	LH00904:15:23CTHFLT3:1:1298:10384:2361:TGTGC_CGGTT	reverse	143	WWD005951_RVS_scaffold_574	3	not classified	10	1
wwd005951	2025-07-30	LH00904:15:23CTHFLT3:4:1198:49111:20728:TGTGC_CGGTT	reverse	144	WWD005951_RVS_scaffold_574	3	not classified	7	1
wwd005951	2025-07-30	LH00904:15:23CTHFLT3:4:2245:1814:15796:TGTGC_CGGTT	reverse	143	WWD005951_RVS_scaffold_574	3	not classified	9	1
wwd005951	2025-07-30	LH00904:15:23CTHFLT3:5:1196:39459:13458:CGGTT_CATGC	forward	144	WWD005951_RVS_scaffold_574	3	not classified	8	1
wwd005951	2025-07-30	LH00904:15:23CTHFLT3:6:2130:50156:8574:CGGTT_GGGGG	forward	144	WWD005951_RVS_scaffold_574	3	not classified	1	1
wwd005951	2025-07-30	LH00904:15:23CTHFLT3:6:2130:50156:8574:CGGTT_GGGGG	reverse	144	WWD005951_RVS_scaffold_574	3	not classified	0	0
wwd005951	2025-07-30	LH00904:15:23CTHFLT3:1:1103:36723:1673:CATGA_GTGTC	forward	144	WWD005951_RVS_scaffold_574	3	not classified	0	1
wwd005951	2025-07-30	LH00904:15:23CTHFLT3:8:2186:42538:27245:TCGTG_TACGA	forward	144	WWD005951_RVS_scaffold_574	3	not classified	5	1
wwd005951	2025-07-30	LH00904:15:23CTHFLT3:1:1103:36723:1673:CATGA_GTGTC	reverse	144	WWD005951_RVS_scaffold_574	3	not classified	0	1
wwd005951	2025-07-30	LH00904:15:23CTHFLT3:1:1298:10384:2361:TGTGC_CGGTT	forward	144	WWD005951_RVS_scaffold_574	3	not classified	4	1
wwd005951	2025-07-30	LH00904:15:23CTHFLT3:4:1198:49111:20728:TGTGC_CGGTT	forward	140	WWD005951_RVS_scaffold_574	3	not classified	0	1
wwd005951	2025-07-30	LH00904:15:23CTHFLT3:4:2245:1814:15796:TGTGC_CGGTT	forward	140	WWD005951_RVS_scaffold_574	3	not classified	0	1
wwd005951	2025-07-30	LH00904:15:23CTHFLT3:5:1196:39459:13458:CGGTT_CATGC	reverse	140	WWD005951_RVS_scaffold_574	3	not classified	16	1
wwd005951	2025-07-30	LH00904:15:23CTHFLT3:4:2162:12815:6316:CGAAT_GGGGG	reverse	143	WWD005951_RVS_scaffold_574	3	not classified	0	0
wwd005951	2025-07-30	LH00904:15:23CTHFLT3:1:1103:30852:19046:AGCAT_CGAAT	reverse	144	WWD005951_RVS_scaffold_574	3	not classified	3	1
wwd005951	2025-07-30	LH00904:15:23CTHFLT3:4:2162:12815:6316:CGAAT_GGGGG	forward	144	WWD005951_RVS_scaffold_574	3	not classified	0	1
wwd005951	2025-07-30	LH00904:15:23CTHFLT3:4:2264:50821:21544:AGCAT_GGAAT	reverse	144	WWD005951_RVS_scaffold_574	3	not classified	1	1
wwd005951	2025-07-30	LH00904:15:23CTHFLT3:1:1101:3921:5195:ATCTC_CATGA	reverse	144	WWD005951_RVS_scaffold_574	3	not classified	0	42
wwd005951	2025-07-30	LH00904:15:23CTHFLT3:1:1102:14516:20215:CATGA_ATCTC	forward	144	WWD005951_RVS_scaffold_574	3	not classified	0	42
wwd005951	2025-07-30	LH00904:15:23CTHFLT3:4:2166:14451:24299:CATGA_ATCTC	forward	144	WWD005951_RVS_scaffold_574	3	not classified	18	40
wwd005951	2025-07-30	LH00904:15:23CTHFLT3:5:2201:38997:4267:CATGA_ATCTC	forward	144	WWD005951_RVS_scaffold_574	3	not classified	10	42
wwd005951	2025-07-30	LH00904:15:23CTHFLT3:5:2202:24455:19559:CCTGA_ATCTC	forward	144	WWD005951_RVS_scaffold_574	3	not classified	2	42
wwd005951	2025-07-30	LH00904:15:23CTHFLT3:5:2269:15931:4827:CATGA_ATCTC	forward	144	WWD005951_RVS_scaffold_574	3	not classified	2	42
wwd005951	2025-07-30	LH00904:15:23CTHFLT3:6:2114:41438:25628:ATCTC_CATGA	reverse	144	WWD005951_RVS_scaffold_574	3	not classified	4	42
wwd005951	2025-07-30	LH00904:15:23CTHFLT3:6:2208:38396:6428:CTCTC_CATGA	reverse	144	WWD005951_RVS_scaffold_574	3	not classified	0	42
wwd005951	2025-07-30	LH00904:15:23CTHFLT3:1:1105:10643:24171:CGAAT_TACGA	reverse	144	WWD005951_RVS_scaffold_574	3	not classified	0	0
wwd005951	2025-07-30	LH00904:15:23CTHFLT3:1:1121:20673:29054:TACGA_CGAAT	forward	144	WWD005951_RVS_scaffold_574	3	not classified	0	0
wwd005951	2025-07-30	LH00904:15:23CTHFLT3:1:1105:10643:24171:CGAAT_TACGA	forward	143	WWD005951_RVS_scaffold_574	3	not classified	0	6
wwd005951	2025-07-30	LH00904:15:23CTHFLT3:1:1121:20673:29054:TACGA_CGAAT	reverse	143	WWD005951_RVS_scaffold_574	3	not classified	0	6
wwd005951	2025-07-30	LH00904:15:23CTHFLT3:6:2114:41438:25628:ATCTC_CATGA	forward	144	WWD005951_RVS_scaffold_574	3	not classified	2	42
wwd005951	2025-07-30	LH00904:15:23CTHFLT3:1:1101:3921:5195:ATCTC_CATGA	forward	144	WWD005951_RVS_scaffold_574	3	not classified	0	42
wwd005951	2025-07-30	LH00904:15:23CTHFLT3:1:1102:14516:20215:CATGA_ATCTC	reverse	144	WWD005951_RVS_scaffold_574	3	not classified	0	42
wwd005951	2025-07-30	LH00904:15:23CTHFLT3:4:2166:14451:24299:CATGA_ATCTC	reverse	144	WWD005951_RVS_scaffold_574	3	not classified	0	40
wwd005951	2025-07-30	LH00904:15:23CTHFLT3:5:2201:38997:4267:CATGA_ATCTC	reverse	144	WWD005951_RVS_scaffold_574	3	not classified	0	42
wwd005951	2025-07-30	LH00904:15:23CTHFLT3:5:2202:24455:19559:CCTGA_ATCTC	reverse	144	WWD005951_RVS_scaffold_574	3	not classified	7	42
wwd005951	2025-07-30	LH00904:15:23CTHFLT3:5:2269:15931:4827:CATGA_ATCTC	reverse	144	WWD005951_RVS_scaffold_574	3	not classified	2	42
wwd005951	2025-07-30	LH00904:15:23CTHFLT3:6:2208:38396:6428:CTCTC_CATGA	forward	144	WWD005951_RVS_scaffold_574	3	not classified	7	42
wwd005952	2025-07-31	LH00904:15:23CTHFLT3:1:1103:9154:13586:TGTCG_GTCAC	forward	144	WWD005950_RVS_scaffold_201	3	not classified	1	0
wwd005952	2025-07-31	LH00904:15:23CTHFLT3:1:1103:9154:13586:TGTCG_GTCAC	reverse	144	WWD005950_RVS_scaffold_201	3	not classified	17	0
wwd005952	2025-07-31	LH00904:15:23CTHFLT3:1:1106:25823:10944:GTCAC_TGTCG	forward	144	WWD005951_RVS_scaffold_574	3	not classified	17	0
wwd005952	2025-07-31	LH00904:15:23CTHFLT3:1:1106:25823:10944:GTCAC_TGTCG	reverse	144	WWD005951_RVS_scaffold_574	3	not classified	1	0
wwd005953	2025-08-01	LH00904:15:23CTHFLT3:1:1101:30344:16084:TGTGC_CAGTA	forward	144	3_EPI_ISL_16641800	3	H16N3	5	14
wwd005953	2025-08-01	LH00904:15:23CTHFLT3:1:1103:38405:16436:CAGTA_TGTGC	reverse	144	3_EPI_ISL_16641800	3	H16N3	5	14
wwd005953	2025-08-01	LH00904:15:23CTHFLT3:1:1101:30344:16084:TGTGC_CAGTA	reverse	143	3_EPI_ISL_16641800	3	H16N3	2	14
wwd005953	2025-08-01	LH00904:15:23CTHFLT3:1:1103:38405:16436:CAGTA_TGTGC	forward	143	3_EPI_ISL_16641800	3	H16N3	2	14
wwd005953	2025-08-01	LH00904:15:23CTHFLT3:1:1109:25564:10015:GCCAT_ATCTC	forward	144	WWD005546_RVS_scaffold_1001	3	not classified	1	18
wwd005953	2025-08-01	LH00904:15:23CTHFLT3:4:2174:26008:17765:GCCAT_ATCTC	forward	144	WWD005546_RVS_scaffold_1001	3	not classified	1	18
wwd005953	2025-08-01	LH00904:15:23CTHFLT3:1:1109:25564:10015:GCCAT_ATCTC	reverse	143	WWD005546_RVS_scaffold_1001	3	not classified	1	18
wwd005953	2025-08-01	LH00904:15:23CTHFLT3:4:2174:26008:17765:GCCAT_ATCTC	reverse	143	WWD005546_RVS_scaffold_1001	3	not classified	5	18
wwd005953	2025-08-01	LH00904:15:23CTHFLT3:1:1102:31379:17717:AACAC_GCATA	forward	142	WWD005546_RVS_scaffold_1001	3	not classified	0	1
wwd005953	2025-08-01	LH00904:15:23CTHFLT3:8:1104:9015:5307:AACAC_GGGGG	forward	142	WWD005546_RVS_scaffold_1001	3	not classified	0	1
wwd005953	2025-08-01	LH00904:15:23CTHFLT3:8:1104:9015:5307:AACAC_GGGGG	reverse	144	WWD005546_RVS_scaffold_1001	3	not classified	0	0
wwd005953	2025-08-01	LH00904:15:23CTHFLT3:1:1102:31379:17717:AACAC_GCATA	reverse	141	WWD005546_RVS_scaffold_1001	3	not classified	0	1
wwd005953	2025-08-01	LH00904:15:23CTHFLT3:1:1104:39542:20712:AGCAT_GTGAG	reverse	143	WWD005546_RVS_scaffold_1001	3	not classified	0	1
wwd005953	2025-08-01	LH00904:15:23CTHFLT3:6:1167:3783:12065:AGCAT_CTGCT	reverse	143	WWD005546_RVS_scaffold_1001	3	not classified	4	1
wwd005953	2025-08-01	LH00904:15:23CTHFLT3:8:1115:42482:29006:GTGAG_CCCCC	forward	143	WWD005546_RVS_scaffold_1001	3	not classified	4	1
wwd005953	2025-08-01	LH00904:15:23CTHFLT3:1:1104:39542:20712:AGCAT_GTGAG	forward	142	WWD005546_RVS_scaffold_1001	3	not classified	0	1
wwd005953	2025-08-01	LH00904:15:23CTHFLT3:6:1167:3783:12065:AGCAT_CTGCT	forward	142	WWD005546_RVS_scaffold_1001	3	not classified	0	1
wwd005953	2025-08-01	LH00904:15:23CTHFLT3:8:1115:42482:29006:GTGAG_CCCCC	reverse	142	WWD005546_RVS_scaffold_1001	3	not classified	5	1
wwd005953	2025-08-01	LH00904:15:23CTHFLT3:1:1123:28975:6604:GCTAA_GCATA	forward	144	WWD005546_RVS_scaffold_1001	3	not classified	3	0
wwd005953	2025-08-01	LH00904:15:23CTHFLT3:1:1123:28975:6604:GCTAA_GCATA	reverse	144	WWD005546_RVS_scaffold_1001	3	not classified	11	0
wwd005953	2025-08-01	LH00904:15:23CTHFLT3:1:1103:28541:5179:CACTG_GCATA	forward	144	WWD005546_RVS_scaffold_1001	3	not classified	0	1
wwd005953	2025-08-01	LH00904:15:23CTHFLT3:1:1107:41826:10127:AAGGA_GTCAC	forward	144	WWD005546_RVS_scaffold_1001	3	not classified	0	1
wwd005953	2025-08-01	LH00904:15:23CTHFLT3:1:2271:44766:2922:GTCAC_AAGGA	reverse	144	WWD005546_RVS_scaffold_1001	3	not classified	0	1
wwd005953	2025-08-01	LH00904:15:23CTHFLT3:6:1285:41687:28622:ACGGA_GTCAC	forward	144	WWD005546_RVS_scaffold_1001	3	not classified	1	1
wwd005953	2025-08-01	LH00904:15:23CTHFLT3:1:1103:28541:5179:CACTG_GCATA	reverse	143	WWD005546_RVS_scaffold_1001	3	not classified	0	1
wwd005953	2025-08-01	LH00904:15:23CTHFLT3:1:2271:44766:2922:GTCAC_AAGGA	forward	144	WWD005546_RVS_scaffold_1001	3	not classified	1	1
wwd005953	2025-08-01	LH00904:15:23CTHFLT3:1:1107:41826:10127:AAGGA_GTCAC	reverse	142	WWD005546_RVS_scaffold_1001	3	not classified	1	1
wwd005953	2025-08-01	LH00904:15:23CTHFLT3:6:1285:41687:28622:ACGGA_GTCAC	reverse	142	WWD005546_RVS_scaffold_1001	3	not classified	6	1
wwd005953	2025-08-01	LH00904:15:23CTHFLT3:1:1101:16236:10448:ATACG_ACTAG	reverse	143	WWD005546_RVS_scaffold_1001	3	not classified	8	0
wwd005953	2025-08-01	LH00904:15:23CTHFLT3:1:1101:19009:26909:ACTAG_ATACG	forward	143	WWD005546_RVS_scaffold_1001	3	not classified	8	0
wwd005953	2025-08-01	LH00904:15:23CTHFLT3:2:1234:23521:28670:ACTAG_ATACG	forward	143	WWD005546_RVS_scaffold_1001	3	not classified	8	0
wwd005953	2025-08-01	LH00904:15:23CTHFLT3:5:2203:18686:14403:ACTAG_ATACG	forward	143	WWD005546_RVS_scaffold_1001	3	not classified	12	0
wwd005953	2025-08-01	LH00904:15:23CTHFLT3:6:1263:30473:28990:ACTAG_ATACG	forward	143	WWD005546_RVS_scaffold_1001	3	not classified	10	0
wwd005953	2025-08-01	LH00904:15:23CTHFLT3:1:1101:16236:10448:ATACG_ACTAG	forward	144	WWD005546_RVS_scaffold_1001	3	not classified	2	0
wwd005953	2025-08-01	LH00904:15:23CTHFLT3:1:1101:19009:26909:ACTAG_ATACG	reverse	144	WWD005546_RVS_scaffold_1001	3	not classified	2	0
wwd005953	2025-08-01	LH00904:15:23CTHFLT3:5:2203:18686:14403:ACTAG_ATACG	reverse	144	WWD005546_RVS_scaffold_1001	3	not classified	3	0
wwd005953	2025-08-01	LH00904:15:23CTHFLT3:6:1263:30473:28990:ACTAG_ATACG	reverse	144	WWD005546_RVS_scaffold_1001	3	not classified	17	0
wwd005953	2025-08-01	LH00904:15:23CTHFLT3:2:1234:23521:28670:ACTAG_ATACG	reverse	144	WWD005546_RVS_scaffold_1001	3	not classified	3	0
wwd005953	2025-08-01	LH00904:15:23CTHFLT3:1:1105:37453:29199:ATACG_AGCAT	reverse	144	WWD005546_RVS_scaffold_1001	3	not classified	0	1
wwd005953	2025-08-01	LH00904:15:23CTHFLT3:1:1105:37453:29199:ATACG_AGCAT	forward	144	WWD005546_RVS_scaffold_1001	3	not classified	0	0
wwd005953	2025-08-01	LH00904:15:23CTHFLT3:1:1112:34929:11793:AGCAT_ATACG	forward	144	WWD005546_RVS_scaffold_1001	3	not classified	0	1
wwd005953	2025-08-01	LH00904:15:23CTHFLT3:1:1112:34929:11793:AGCAT_ATACG	reverse	144	WWD005546_RVS_scaffold_1001	3	not classified	0	0
wwd005953	2025-08-01	LH00904:15:23CTHFLT3:4:2117:43684:28750:ATACG_ATCAC	reverse	144	WWD005546_RVS_scaffold_1001	3	not classified	17	0
wwd005953	2025-08-01	LH00904:15:23CTHFLT3:8:1107:7407:19495:AGCAT_ATACG	forward	144	WWD005546_RVS_scaffold_1001	3	not classified	1	0
wwd005953	2025-08-01	LH00904:15:23CTHFLT3:4:2117:43684:28750:ATACG_ATCAC	forward	144	WWD005546_RVS_scaffold_1001	3	not classified	14	0
wwd005953	2025-08-01	LH00904:15:23CTHFLT3:8:1107:7407:19495:AGCAT_ATACG	reverse	144	WWD005546_RVS_scaffold_1001	3	not classified	17	0
wwd005953	2025-08-01	LH00904:15:23CTHFLT3:1:1107:23253:4379:CGAAT_ACTAG	reverse	144	WWD005546_RVS_scaffold_1001	3	not classified	0	1
wwd005953	2025-08-01	LH00904:15:23CTHFLT3:6:2197:22005:25019:CGCAT_ACTAG	reverse	144	WWD005546_RVS_scaffold_1001	3	not classified	14	1
wwd005953	2025-08-01	LH00904:15:23CTHFLT3:1:1105:43231:7533:TCGTG_TTGGC	forward	143	WWD005546_RVS_scaffold_1001	3	not classified	0	42
wwd005953	2025-08-01	LH00904:15:23CTHFLT3:1:1114:49703:19639:TTGGC_TCGTG	reverse	143	WWD005546_RVS_scaffold_1001	3	not classified	0	42
wwd005953	2025-08-01	LH00904:15:23CTHFLT3:5:2283:5659:12081:TTGGC_TCGTG	reverse	143	WWD005546_RVS_scaffold_1001	3	not classified	0	42
wwd005953	2025-08-01	LH00904:15:23CTHFLT3:1:1107:23253:4379:CGAAT_ACTAG	forward	144	WWD005546_RVS_scaffold_1001	3	not classified	0	1
wwd005953	2025-08-01	LH00904:15:23CTHFLT3:6:2197:22005:25019:CGCAT_ACTAG	forward	144	WWD005546_RVS_scaffold_1001	3	not classified	7	1
wwd005953	2025-08-01	LH00904:15:23CTHFLT3:1:1105:43231:7533:TCGTG_TTGGC	reverse	143	WWD005546_RVS_scaffold_1001	3	not classified	0	42
wwd005953	2025-08-01	LH00904:15:23CTHFLT3:1:1114:49703:19639:TTGGC_TCGTG	forward	143	WWD005546_RVS_scaffold_1001	3	not classified	0	42
wwd005953	2025-08-01	LH00904:15:23CTHFLT3:5:2283:5659:12081:TTGGC_TCGTG	forward	143	WWD005546_RVS_scaffold_1001	3	not classified	4	42
wwd005953	2025-08-01	LH00904:15:23CTHFLT3:1:1291:26627:15219:TACGA_TTGGC	forward	141	WWD005950_RVS_scaffold_201	3	not classified	3	1
wwd005953	2025-08-01	LH00904:15:23CTHFLT3:1:1103:18242:18886:TACGA_TTGGC	forward	143	WWD005950_RVS_scaffold_201	3	not classified	2	1
wwd005953	2025-08-01	LH00904:15:23CTHFLT3:6:1165:38618:5275:TCCGA_TTGGC	forward	143	WWD005950_RVS_scaffold_201	3	not classified	3	1
wwd005953	2025-08-01	LH00904:15:23CTHFLT3:1:1103:18242:18886:TACGA_TTGGC	reverse	144	WWD005950_RVS_scaffold_201	3	not classified	0	1
wwd005953	2025-08-01	LH00904:15:23CTHFLT3:1:1291:26627:15219:TACGA_TTGGC	reverse	144	WWD005950_RVS_scaffold_201	3	not classified	0	1
wwd005953	2025-08-01	LH00904:15:23CTHFLT3:6:1165:38618:5275:TCCGA_TTGGC	reverse	144	WWD005950_RVS_scaffold_201	3	not classified	6	1
wwd005953	2025-08-01	LH00904:15:23CTHFLT3:1:1131:9256:17029:ATACG_AAGGA	reverse	103	WWD005950_RVS_scaffold_201	3	not classified	1	1
wwd005953	2025-08-01	LH00904:15:23CTHFLT3:1:1131:9256:17029:ATACG_AAGGA	forward	103	WWD005950_RVS_scaffold_201	3	not classified	1	1
wwd005953	2025-08-01	LH00904:15:23CTHFLT3:1:1102:3737:16981:GTCAC_AAGGA	forward	142	WWD005950_RVS_scaffold_201	3	not classified	1	1
wwd005953	2025-08-01	LH00904:15:23CTHFLT3:4:1185:40763:5147:AAGGC_GTCAC	reverse	142	WWD005950_RVS_scaffold_201	3	not classified	8	1
wwd005953	2025-08-01	LH00904:15:23CTHFLT3:8:2134:29706:2297:CCGGA_GTCCC	reverse	142	WWD005950_RVS_scaffold_201	3	not classified	4	1
wwd005953	2025-08-01	LH00904:15:23CTHFLT3:1:1102:3737:16981:GTCAC_AAGGA	reverse	144	WWD005950_RVS_scaffold_201	3	not classified	0	1
wwd005953	2025-08-01	LH00904:15:23CTHFLT3:4:1185:40763:5147:AAGGC_GTCAC	forward	144	WWD005950_RVS_scaffold_201	3	not classified	4	1
wwd005953	2025-08-01	LH00904:15:23CTHFLT3:8:2134:29706:2297:CCGGA_GTCCC	forward	144	WWD005950_RVS_scaffold_201	3	not classified	3	1
wwd005953	2025-08-01	LH00904:15:23CTHFLT3:1:1103:34975:20584:CGATA_AGCAT	forward	140	WWD005950_RVS_scaffold_201	3	not classified	0	1
wwd005953	2025-08-01	LH00904:15:23CTHFLT3:1:1103:34975:20584:CGATA_AGCAT	reverse	140	WWD005950_RVS_scaffold_201	3	not classified	0	1
wwd005953	2025-08-01	LH00904:15:23CTHFLT3:4:2292:20646:18150:GCTAA_GCATA	reverse	144	WWD005950_RVS_scaffold_201	3	not classified	12	0
wwd005953	2025-08-01	LH00904:15:23CTHFLT3:1:1105:20507:24122:GCATA_GCTAA	forward	144	WWD005950_RVS_scaffold_201	3	not classified	11	0
wwd005953	2025-08-01	LH00904:15:23CTHFLT3:4:2292:20646:18150:GCTAA_GCATA	forward	144	WWD005950_RVS_scaffold_201	3	not classified	6	0
wwd005953	2025-08-01	LH00904:15:23CTHFLT3:1:1105:20507:24122:GCATA_GCTAA	reverse	144	WWD005950_RVS_scaffold_201	3	not classified	3	0
wwd005953	2025-08-01	LH00904:15:23CTHFLT3:1:1117:42057:22345:ACTAG_GGGGG	reverse	144	WWD005950_RVS_scaffold_201	3	not classified	0	0
wwd005953	2025-08-01	LH00904:15:23CTHFLT3:2:2150:36510:6556:ACTAG_TCCTC	reverse	144	WWD005950_RVS_scaffold_201	3	not classified	0	0
wwd005953	2025-08-01	LH00904:15:23CTHFLT3:1:1117:42057:22345:ACTAG_GGGGG	forward	143	WWD005950_RVS_scaffold_201	3	not classified	0	1
wwd005953	2025-08-01	LH00904:15:23CTHFLT3:2:2150:36510:6556:ACTAG_TCCTC	forward	143	WWD005950_RVS_scaffold_201	3	not classified	0	1
wwd005953	2025-08-01	LH00904:15:23CTHFLT3:1:1110:28661:25436:GTGAG_AGCAT	reverse	142	WWD005950_RVS_scaffold_201	3	not classified	0	1
wwd005953	2025-08-01	LH00904:15:23CTHFLT3:4:1260:28217:4459:GTGCG_AGCAT	reverse	142	WWD005950_RVS_scaffold_201	3	not classified	3	1
wwd005953	2025-08-01	LH00904:15:23CTHFLT3:8:2298:30002:5948:AGCAT_GTGAG	forward	142	WWD005950_RVS_scaffold_201	3	not classified	8	1
wwd005953	2025-08-01	LH00904:15:23CTHFLT3:1:1110:28661:25436:GTGAG_AGCAT	forward	143	WWD005950_RVS_scaffold_201	3	not classified	0	1
wwd005953	2025-08-01	LH00904:15:23CTHFLT3:4:1260:28217:4459:GTGCG_AGCAT	forward	143	WWD005950_RVS_scaffold_201	3	not classified	1	1
wwd005953	2025-08-01	LH00904:15:23CTHFLT3:8:2298:30002:5948:AGCAT_GTGAG	reverse	143	WWD005950_RVS_scaffold_201	3	not classified	6	1
wwd005953	2025-08-01	LH00904:15:23CTHFLT3:1:1101:16809:20504:GCATA_AACAC	forward	141	WWD005950_RVS_scaffold_201	3	not classified	0	1
wwd005953	2025-08-01	LH00904:15:23CTHFLT3:6:2191:33940:25420:GCATA_AACAC	forward	141	WWD005950_RVS_scaffold_201	3	not classified	3	1
wwd005953	2025-08-01	LH00904:15:23CTHFLT3:1:1101:16809:20504:GCATA_AACAC	reverse	142	WWD005950_RVS_scaffold_201	3	not classified	0	1
wwd005953	2025-08-01	LH00904:15:23CTHFLT3:6:2191:33940:25420:GCATA_AACAC	reverse	142	WWD005950_RVS_scaffold_201	3	not classified	3	1
wwd005953	2025-08-01	LH00904:15:23CTHFLT3:1:1101:43841:5259:GTGAG_ACATA	forward	144	WWD005950_RVS_scaffold_201	3	not classified	0	1
wwd005953	2025-08-01	LH00904:15:23CTHFLT3:1:1101:43841:5259:GTGAG_ACATA	reverse	143	WWD005950_RVS_scaffold_201	3	not classified	0	0
wwd005953	2025-08-01	LH00904:15:23CTHFLT3:4:1258:19684:9183:CCCCT_ATACA	forward	144	WWD005951_RVS_scaffold_574	3	not classified	1	1
wwd005953	2025-08-01	LH00904:15:23CTHFLT3:4:1258:19684:9183:CCCCT_ATACA	reverse	144	WWD005951_RVS_scaffold_574	3	not classified	0	0
wwd005953	2025-08-01	LH00904:15:23CTHFLT3:1:1103:19231:18326:ATACG_AATGC	reverse	144	WWD005951_RVS_scaffold_574	3	not classified	0	31
wwd005953	2025-08-01	LH00904:15:23CTHFLT3:6:1233:49296:13426:ATACG_AATAC	reverse	144	WWD005951_RVS_scaffold_574	3	not classified	5	17
wwd005953	2025-08-01	LH00904:15:23CTHFLT3:1:1101:29197:4363:CGATA_CGAAT	forward	144	WWD005951_RVS_scaffold_574	3	not classified	21	8
wwd005953	2025-08-01	LH00904:15:23CTHFLT3:1:1113:33219:18470:CGAAT_CGATA	reverse	144	WWD005951_RVS_scaffold_574	3	not classified	21	8
wwd005953	2025-08-01	LH00904:15:23CTHFLT3:8:1160:27524:2073:CGATA_CGAAT	forward	144	WWD005951_RVS_scaffold_574	3	not classified	21	3
wwd005953	2025-08-01	LH00904:15:23CTHFLT3:2:1125:28171:8254:GTACG_GGGGG	reverse	144	WWD005951_RVS_scaffold_574	3	not classified	0	0
wwd005953	2025-08-01	LH00904:15:23CTHFLT3:6:2281:16800:23210:ATACG_ATCTC	reverse	144	WWD005951_RVS_scaffold_574	3	not classified	0	0
wwd005953	2025-08-01	LH00904:15:23CTHFLT3:1:1103:19231:18326:ATACG_AATGC	forward	139	WWD005951_RVS_scaffold_574	3	not classified	0	31
wwd005953	2025-08-01	LH00904:15:23CTHFLT3:2:1125:28171:8254:GTACG_GGGGG	forward	139	WWD005951_RVS_scaffold_574	3	not classified	0	31
wwd005953	2025-08-01	LH00904:15:23CTHFLT3:6:1233:49296:13426:ATACG_AATAC	forward	139	WWD005951_RVS_scaffold_574	3	not classified	0	17
wwd005953	2025-08-01	LH00904:15:23CTHFLT3:6:2281:16800:23210:ATACG_ATCTC	forward	139	WWD005951_RVS_scaffold_574	3	not classified	18	0
wwd005953	2025-08-01	LH00904:15:23CTHFLT3:4:1192:36427:27837:CGAAT_GGGGG	reverse	144	WWD005951_RVS_scaffold_574	3	not classified	0	0
wwd005953	2025-08-01	LH00904:15:23CTHFLT3:1:1101:29197:4363:CGATA_CGAAT	reverse	144	WWD005951_RVS_scaffold_574	3	not classified	3	8
wwd005953	2025-08-01	LH00904:15:23CTHFLT3:1:1113:33219:18470:CGAAT_CGATA	forward	144	WWD005951_RVS_scaffold_574	3	not classified	3	8
wwd005953	2025-08-01	LH00904:15:23CTHFLT3:4:1192:36427:27837:CGAAT_GGGGG	forward	144	WWD005951_RVS_scaffold_574	3	not classified	3	7
wwd005953	2025-08-01	LH00904:15:23CTHFLT3:8:1160:27524:2073:CGATA_CGAAT	reverse	144	WWD005951_RVS_scaffold_574	3	not classified	12	3
wwd005954	2025-08-02	LH00904:15:23CTHFLT3:1:1105:22153:20632:TCCTA_TCCTA	reverse	58	KF971996.1	3	H9N2	0	1
wwd005954	2025-08-02	LH00904:15:23CTHFLT3:1:1136:26387:19223:TCCTA_TCCTA	forward	58	KF971996.1	3	H9N2	0	1
wwd005954	2025-08-02	LH00904:15:23CTHFLT3:1:1105:22153:20632:TCCTA_TCCTA	forward	58	KF971996.1	3	H9N2	0	1
wwd005954	2025-08-02	LH00904:15:23CTHFLT3:1:1136:26387:19223:TCCTA_TCCTA	reverse	58	KF971996.1	3	H9N2	0	1
wwd005954	2025-08-02	LH00904:15:23CTHFLT3:1:1104:39145:5612:CAGTA_ACAAC	forward	142	WWD005546_RVS_scaffold_1001	3	not classified	13	1
wwd005954	2025-08-02	LH00904:15:23CTHFLT3:1:1218:43888:19110:CAGTA_ACAAC	forward	142	WWD005546_RVS_scaffold_1001	3	not classified	13	0
wwd005954	2025-08-02	LH00904:15:23CTHFLT3:8:1130:44405:27149:CCGTA_ACACC	forward	142	WWD005546_RVS_scaffold_1001	3	not classified	13	0
wwd005954	2025-08-02	LH00904:15:23CTHFLT3:1:1104:1656:14307:GCTAA_AGCAT	forward	144	WWD005546_RVS_scaffold_1001	3	not classified	0	1
wwd005954	2025-08-02	LH00904:15:23CTHFLT3:1:1106:32609:16292:AGCAT_GCTAA	reverse	144	WWD005546_RVS_scaffold_1001	3	not classified	0	1
wwd005954	2025-08-02	LH00904:15:23CTHFLT3:6:1101:25564:7677:GCTAC_AGCAT	forward	144	WWD005546_RVS_scaffold_1001	3	not classified	3	1
wwd005954	2025-08-02	LH00904:15:23CTHFLT3:1:1218:43888:19110:CAGTA_ACAAC	reverse	144	WWD005546_RVS_scaffold_1001	3	not classified	1	0
wwd005954	2025-08-02	LH00904:15:23CTHFLT3:1:1104:39145:5612:CAGTA_ACAAC	reverse	142	WWD005546_RVS_scaffold_1001	3	not classified	0	1
wwd005954	2025-08-02	LH00904:15:23CTHFLT3:8:1130:44405:27149:CCGTA_ACACC	reverse	142	WWD005546_RVS_scaffold_1001	3	not classified	5	0
wwd005954	2025-08-02	LH00904:15:23CTHFLT3:6:1101:25564:7677:GCTAC_AGCAT	reverse	143	WWD005546_RVS_scaffold_1001	3	not classified	19	0
wwd005954	2025-08-02	LH00904:15:23CTHFLT3:1:1104:1656:14307:GCTAA_AGCAT	reverse	143	WWD005546_RVS_scaffold_1001	3	not classified	16	0
wwd005954	2025-08-02	LH00904:15:23CTHFLT3:1:2173:22726:3402:TGTGC_GGGGG	reverse	144	WWD005546_RVS_scaffold_1001	3	not classified	0	0
wwd005954	2025-08-02	LH00904:15:23CTHFLT3:1:1182:42935:23418:GCTAA_TGTGC	reverse	144	WWD005546_RVS_scaffold_1001	3	not classified	0	1
wwd005954	2025-08-02	LH00904:15:23CTHFLT3:1:2173:22726:3402:TGTGC_GGGGG	forward	144	WWD005546_RVS_scaffold_1001	3	not classified	0	1
wwd005954	2025-08-02	LH00904:15:23CTHFLT3:1:1110:27404:15444:CAGTA_GCTAA	forward	144	WWD005546_RVS_scaffold_1001	3	not classified	0	1
wwd005954	2025-08-02	LH00904:15:23CTHFLT3:6:2191:31740:22857:GCTAA_CCATA	reverse	144	WWD005546_RVS_scaffold_1001	3	not classified	4	1
wwd005954	2025-08-02	LH00904:15:23CTHFLT3:1:1110:27404:15444:CAGTA_GCTAA	reverse	144	WWD005546_RVS_scaffold_1001	3	not classified	0	1
wwd005954	2025-08-02	LH00904:15:23CTHFLT3:6:2191:31740:22857:GCTAA_CCATA	forward	144	WWD005546_RVS_scaffold_1001	3	not classified	2	1
wwd005954	2025-08-02	LH00904:15:23CTHFLT3:1:1105:38285:13954:GTCAC_AATGC	reverse	144	WWD005546_RVS_scaffold_1001	3	not classified	0	1
wwd005954	2025-08-02	LH00904:15:23CTHFLT3:1:1105:38285:13954:GTCAC_AATGC	forward	144	WWD005546_RVS_scaffold_1001	3	not classified	0	1
wwd005954	2025-08-02	LH00904:15:23CTHFLT3:1:1101:38091:12177:CGAAT_GTGTC	forward	144	WWD005546_RVS_scaffold_1001	3	not classified	0	1
wwd005954	2025-08-02	LH00904:15:23CTHFLT3:8:2210:40550:12081:GTGTC_CGAAT	reverse	144	WWD005546_RVS_scaffold_1001	3	not classified	1	1
wwd005954	2025-08-02	LH00904:15:23CTHFLT3:1:1101:38091:12177:CGAAT_GTGTC	reverse	143	WWD005546_RVS_scaffold_1001	3	not classified	0	1
wwd005954	2025-08-02	LH00904:15:23CTHFLT3:8:2210:40550:12081:GTGTC_CGAAT	forward	143	WWD005546_RVS_scaffold_1001	3	not classified	2	1
wwd005954	2025-08-02	LH00904:15:23CTHFLT3:1:1112:19129:19207:GTCAC_GTGTC	reverse	85	WWD005546_RVS_scaffold_1001	3	not classified	0	1
wwd005954	2025-08-02	LH00904:15:23CTHFLT3:1:1112:19129:19207:GTCAC_GTGTC	forward	85	WWD005546_RVS_scaffold_1001	3	not classified	0	1
wwd005954	2025-08-02	LH00904:15:23CTHFLT3:1:1112:10125:9343:TGTGC_GCTAA	reverse	143	WWD005546_RVS_scaffold_1001	3	not classified	0	1
wwd005954	2025-08-02	LH00904:15:23CTHFLT3:5:1213:36085:13154:CATGA_TCATA	forward	144	WWD005546_RVS_scaffold_1001	3	not classified	2	0
wwd005954	2025-08-02	LH00904:15:23CTHFLT3:1:1109:14294:7565:CAGAC_AAGGA	forward	144	WWD005546_RVS_scaffold_1001	3	not classified	0	1
wwd005954	2025-08-02	LH00904:15:23CTHFLT3:1:1130:28717:9839:AAGGA_CAGAC	reverse	144	WWD005546_RVS_scaffold_1001	3	not classified	0	1
wwd005954	2025-08-02	LH00904:15:23CTHFLT3:1:1103:24344:13346:GCCAT_AGTAC	reverse	143	WWD005546_RVS_scaffold_1001	3	not classified	0	1
wwd005954	2025-08-02	LH00904:15:23CTHFLT3:1:1189:12177:28334:AGTAC_GCCCT	forward	143	WWD005546_RVS_scaffold_1001	3	not classified	3	1
wwd005954	2025-08-02	LH00904:15:23CTHFLT3:2:2294:19647:6428:AGTAC_GCCAT	forward	143	WWD005546_RVS_scaffold_1001	3	not classified	0	1
wwd005954	2025-08-02	LH00904:15:23CTHFLT3:5:2288:33903:2393:AGTAC_GCCAT	forward	143	WWD005546_RVS_scaffold_1001	3	not classified	5	1
wwd005954	2025-08-02	LH00904:15:23CTHFLT3:5:1213:36085:13154:CATGA_TCATA	reverse	144	WWD005546_RVS_scaffold_1001	3	not classified	23	0
wwd005954	2025-08-02	LH00904:15:23CTHFLT3:1:1105:2026:5083:AACAC_GTCAC	reverse	143	WWD005546_RVS_scaffold_1001	3	not classified	0	1
wwd005954	2025-08-02	LH00904:15:23CTHFLT3:1:1119:12704:6444:GTCAC_AACAC	forward	143	WWD005546_RVS_scaffold_1001	3	not classified	0	1
wwd005954	2025-08-02	LH00904:15:23CTHFLT3:4:2267:37453:6653:GTCAC_AACAC	forward	143	WWD005546_RVS_scaffold_1001	3	not classified	0	1
wwd005954	2025-08-02	LH00904:15:23CTHFLT3:8:2236:18445:16036:AACAC_GTCAC	reverse	143	WWD005546_RVS_scaffold_1001	3	not classified	1	1
wwd005954	2025-08-02	LH00904:15:23CTHFLT3:1:1112:4975:28606:CAGAC_TCGTG	forward	144	WWD005546_RVS_scaffold_1001	3	not classified	0	0
wwd005954	2025-08-02	LH00904:15:23CTHFLT3:1:1112:4975:28606:CAGAC_TCGTG	reverse	143	WWD005546_RVS_scaffold_1001	3	not classified	1	1
wwd005954	2025-08-02	LH00904:15:23CTHFLT3:1:1103:5835:20616:GCTAA_TGTGC	reverse	142	WWD005546_RVS_scaffold_1001	3	not classified	1	1
wwd005954	2025-08-02	LH00904:15:23CTHFLT3:1:1104:32960:8670:TGTGC_GCTAA	forward	142	WWD005546_RVS_scaffold_1001	3	not classified	1	1
wwd005954	2025-08-02	LH00904:15:23CTHFLT3:6:2231:44248:23290:TCTCA_TGTGC	reverse	142	WWD005546_RVS_scaffold_1001	3	not classified	7	1
wwd005954	2025-08-02	LH00904:15:23CTHFLT3:8:2246:28726:8510:GCTAA_TGTGC	reverse	142	WWD005546_RVS_scaffold_1001	3	not classified	3	1
wwd005954	2025-08-02	LH00904:15:23CTHFLT3:1:1109:14294:7565:CAGAC_AAGGA	reverse	144	WWD005546_RVS_scaffold_1001	3	not classified	0	1
wwd005954	2025-08-02	LH00904:15:23CTHFLT3:1:1130:28717:9839:AAGGA_CAGAC	forward	144	WWD005546_RVS_scaffold_1001	3	not classified	0	1
wwd005954	2025-08-02	LH00904:15:23CTHFLT3:8:2236:18445:16036:AACAC_GTCAC	forward	144	WWD005546_RVS_scaffold_1001	3	not classified	5	1
wwd005954	2025-08-02	LH00904:15:23CTHFLT3:1:1105:2026:5083:AACAC_GTCAC	forward	142	WWD005546_RVS_scaffold_1001	3	not classified	0	1
wwd005954	2025-08-02	LH00904:15:23CTHFLT3:1:1119:12704:6444:GTCAC_AACAC	reverse	142	WWD005546_RVS_scaffold_1001	3	not classified	0	1
wwd005954	2025-08-02	LH00904:15:23CTHFLT3:4:2267:37453:6653:GTCAC_AACAC	reverse	142	WWD005546_RVS_scaffold_1001	3	not classified	3	1
wwd005954	2025-08-02	LH00904:15:23CTHFLT3:1:1103:5835:20616:GCTAA_TGTGC	forward	143	WWD005546_RVS_scaffold_1001	3	not classified	0	1
wwd005954	2025-08-02	LH00904:15:23CTHFLT3:1:1104:32960:8670:TGTGC_GCTAA	reverse	143	WWD005546_RVS_scaffold_1001	3	not classified	0	1
wwd005954	2025-08-02	LH00904:15:23CTHFLT3:6:2231:44248:23290:TCTCA_TGTGC	forward	143	WWD005546_RVS_scaffold_1001	3	not classified	11	1
wwd005954	2025-08-02	LH00904:15:23CTHFLT3:8:2246:28726:8510:GCTAA_TGTGC	forward	143	WWD005546_RVS_scaffold_1001	3	not classified	3	1
wwd005954	2025-08-02	LH00904:15:23CTHFLT3:1:1105:41521:18950:GTGTC_GTCAC	forward	144	WWD005546_RVS_scaffold_1001	3	not classified	0	0
wwd005954	2025-08-02	LH00904:15:23CTHFLT3:1:1105:41521:18950:GTGTC_GTCAC	reverse	144	WWD005546_RVS_scaffold_1001	3	not classified	8	0
wwd005954	2025-08-02	LH00904:15:23CTHFLT3:1:1103:24344:13346:GCCAT_AGTAC	forward	143	WWD005546_RVS_scaffold_1001	3	not classified	0	1
wwd005954	2025-08-02	LH00904:15:23CTHFLT3:1:1189:12177:28334:AGTAC_GCCCT	reverse	143	WWD005546_RVS_scaffold_1001	3	not classified	7	1
wwd005954	2025-08-02	LH00904:15:23CTHFLT3:2:2294:19647:6428:AGTAC_GCCAT	reverse	143	WWD005546_RVS_scaffold_1001	3	not classified	11	6
wwd005954	2025-08-02	LH00904:15:23CTHFLT3:5:2288:33903:2393:AGTAC_GCCAT	reverse	143	WWD005546_RVS_scaffold_1001	3	not classified	4	1
wwd005954	2025-08-02	LH00904:15:23CTHFLT3:1:1114:37721:3306:ATACG_ACAAC	reverse	144	WWD005546_RVS_scaffold_1001	3	not classified	6	0
wwd005954	2025-08-02	LH00904:15:23CTHFLT3:1:1112:28347:3562:CGATA_TCCTA	reverse	130	WWD005546_RVS_scaffold_1001	3	not classified	0	1
wwd005954	2025-08-02	LH00904:15:23CTHFLT3:1:1128:46772:16965:TCCTA_CGATA	forward	130	WWD005546_RVS_scaffold_1001	3	not classified	0	1
wwd005954	2025-08-02	LH00904:15:23CTHFLT3:8:2116:36575:22873:CGATA_TCCTA	reverse	130	WWD005546_RVS_scaffold_1001	3	not classified	4	1
wwd005954	2025-08-02	LH00904:15:23CTHFLT3:8:2285:12168:25916:TCCTA_CGCTC	forward	130	WWD005546_RVS_scaffold_1001	3	not classified	1	1
wwd005954	2025-08-02	LH00904:15:23CTHFLT3:1:1112:28347:3562:CGATA_TCCTA	forward	130	WWD005546_RVS_scaffold_1001	3	not classified	0	1
wwd005954	2025-08-02	LH00904:15:23CTHFLT3:1:1128:46772:16965:TCCTA_CGATA	reverse	130	WWD005546_RVS_scaffold_1001	3	not classified	0	1
wwd005954	2025-08-02	LH00904:15:23CTHFLT3:8:2116:36575:22873:CGATA_TCCTA	forward	130	WWD005546_RVS_scaffold_1001	3	not classified	1	1
wwd005954	2025-08-02	LH00904:15:23CTHFLT3:8:2285:12168:25916:TCCTA_CGCTC	reverse	130	WWD005546_RVS_scaffold_1001	3	not classified	3	1
wwd005954	2025-08-02	LH00904:15:23CTHFLT3:1:1114:37721:3306:ATACG_ACAAC	forward	143	WWD005546_RVS_scaffold_1001	3	not classified	12	0
wwd005954	2025-08-02	LH00904:15:23CTHFLT3:8:1272:43721:10464:ATACG_GCTGT	reverse	144	WWD005546_RVS_scaffold_1001	3	not classified	0	0
wwd005954	2025-08-02	LH00904:15:23CTHFLT3:8:1272:43721:10464:ATACG_GCTGT	forward	144	WWD005546_RVS_scaffold_1001	3	not classified	4	1
wwd005954	2025-08-02	LH00904:15:23CTHFLT3:1:1120:32784:8846:CGATA_TCGTG	forward	144	WWD005546_RVS_scaffold_1001	3	not classified	0	1
wwd005954	2025-08-02	LH00904:15:23CTHFLT3:1:1120:32784:8846:CGATA_TCGTG	reverse	144	WWD005546_RVS_scaffold_1001	3	not classified	0	1
wwd005954	2025-08-02	LH00904:15:23CTHFLT3:1:1101:24945:19062:CTTGG_GTGAG	reverse	144	WWD005546_RVS_scaffold_1001	3	not classified	0	1
wwd005954	2025-08-02	LH00904:15:23CTHFLT3:1:1102:49481:7405:GTGAG_CTTGG	forward	144	WWD005546_RVS_scaffold_1001	3	not classified	0	1
wwd005954	2025-08-02	LH00904:15:23CTHFLT3:2:2270:48723:18262:GTGAG_CTTGG	forward	144	WWD005546_RVS_scaffold_1001	3	not classified	4	1
wwd005954	2025-08-02	LH00904:15:23CTHFLT3:8:2235:23576:4299:TCGTG_TCCTA	reverse	144	WWD005546_RVS_scaffold_1001	3	not classified	0	0
wwd005954	2025-08-02	LH00904:15:23CTHFLT3:8:2235:23576:4299:TCGTG_TCCTA	forward	144	WWD005546_RVS_scaffold_1001	3	not classified	1	1
wwd005954	2025-08-02	LH00904:15:23CTHFLT3:1:1125:12094:20343:CAGTA_AATGC	forward	116	WWD005546_RVS_scaffold_1001	3	not classified	0	1
wwd005954	2025-08-02	LH00904:15:23CTHFLT3:1:1125:12094:20343:CAGTA_AATGC	reverse	116	WWD005546_RVS_scaffold_1001	3	not classified	0	1
wwd005954	2025-08-02	LH00904:15:23CTHFLT3:1:1101:24945:19062:CTTGG_GTGAG	forward	144	WWD005546_RVS_scaffold_1001	3	not classified	0	1
wwd005954	2025-08-02	LH00904:15:23CTHFLT3:1:1102:49481:7405:GTGAG_CTTGG	reverse	144	WWD005546_RVS_scaffold_1001	3	not classified	0	1
wwd005954	2025-08-02	LH00904:15:23CTHFLT3:2:2270:48723:18262:GTGAG_CTTGG	reverse	144	WWD005546_RVS_scaffold_1001	3	not classified	2	1
wwd005954	2025-08-02	LH00904:15:23CTHFLT3:1:1107:4300:22345:GTCGT_TCGTG	reverse	143	WWD005950_RVS_scaffold_201	3	not classified	10	0
wwd005954	2025-08-02	LH00904:15:23CTHFLT3:1:1116:23900:5404:TCGTG_GTCGT	forward	143	WWD005950_RVS_scaffold_201	3	not classified	10	0
wwd005954	2025-08-02	LH00904:15:23CTHFLT3:2:2298:34374:15956:GTCGT_CCGTG	reverse	143	WWD005950_RVS_scaffold_201	3	not classified	13	1
wwd005954	2025-08-02	LH00904:15:23CTHFLT3:1:1110:1342:29583:TGTCG_CACTG	forward	144	WWD005950_RVS_scaffold_201	3	not classified	14	0
wwd005954	2025-08-02	LH00904:15:23CTHFLT3:1:1111:15561:23402:CACTG_TGTCG	reverse	144	WWD005950_RVS_scaffold_201	3	not classified	14	0
wwd005954	2025-08-02	LH00904:15:23CTHFLT3:1:1107:4300:22345:GTCGT_TCGTG	forward	144	WWD005950_RVS_scaffold_201	3	not classified	0	0
wwd005954	2025-08-02	LH00904:15:23CTHFLT3:1:1116:23900:5404:TCGTG_GTCGT	reverse	144	WWD005950_RVS_scaffold_201	3	not classified	0	0
wwd005954	2025-08-02	LH00904:15:23CTHFLT3:2:2298:34374:15956:GTCGT_CCGTG	forward	144	WWD005950_RVS_scaffold_201	3	not classified	2	1
wwd005954	2025-08-02	LH00904:15:23CTHFLT3:1:1112:13619:19879:GCATA_CATGA	reverse	144	WWD005950_RVS_scaffold_201	3	not classified	0	6
wwd005954	2025-08-02	LH00904:15:23CTHFLT3:1:1109:2840:5724:CGATA_AGCAT	forward	144	WWD005950_RVS_scaffold_201	3	not classified	0	1
wwd005954	2025-08-02	LH00904:15:23CTHFLT3:1:1109:2840:5724:CGATA_AGCAT	reverse	144	WWD005950_RVS_scaffold_201	3	not classified	0	0
wwd005954	2025-08-02	LH00904:15:23CTHFLT3:1:1132:2063:4827:AGCAT_CGATA	reverse	144	WWD005950_RVS_scaffold_201	3	not classified	0	1
wwd005954	2025-08-02	LH00904:15:23CTHFLT3:1:1132:2063:4827:AGCAT_CGATA	forward	144	WWD005950_RVS_scaffold_201	3	not classified	0	0
wwd005954	2025-08-02	LH00904:15:23CTHFLT3:1:1107:50572:17717:TCGTG_TCCTA	forward	144	WWD005950_RVS_scaffold_201	3	not classified	0	1
wwd005954	2025-08-02	LH00904:15:23CTHFLT3:1:1107:50572:17717:TCGTG_TCCTA	reverse	144	WWD005950_RVS_scaffold_201	3	not classified	0	0
wwd005954	2025-08-02	LH00904:15:23CTHFLT3:1:1102:30473:1384:ATACG_TGTCG	reverse	143	WWD005950_RVS_scaffold_201	3	not classified	0	6
wwd005954	2025-08-02	LH00904:15:23CTHFLT3:1:1110:47354:25724:TGTCG_ATACG	forward	143	WWD005950_RVS_scaffold_201	3	not classified	0	6
wwd005954	2025-08-02	LH00904:15:23CTHFLT3:1:2290:49333:29503:TGTCG_ATCCG	forward	143	WWD005950_RVS_scaffold_201	3	not classified	1	6
wwd005954	2025-08-02	LH00904:15:23CTHFLT3:5:1220:28892:19623:GCATA_GGGGG	reverse	144	WWD005950_RVS_scaffold_201	3	not classified	0	0
wwd005954	2025-08-02	LH00904:15:23CTHFLT3:1:1112:13619:19879:GCATA_CATGA	forward	144	WWD005950_RVS_scaffold_201	3	not classified	0	6
wwd005954	2025-08-02	LH00904:15:23CTHFLT3:5:1220:28892:19623:GCATA_GGGGG	forward	144	WWD005950_RVS_scaffold_201	3	not classified	0	6
wwd005954	2025-08-02	LH00904:15:23CTHFLT3:1:1102:20812:27565:AGTAC_GCCAT	reverse	143	WWD005950_RVS_scaffold_201	3	not classified	0	1
wwd005954	2025-08-02	LH00904:15:23CTHFLT3:8:1250:33820:28030:TGTGC_GTGTC	reverse	143	WWD005950_RVS_scaffold_201	3	not classified	1	1
wwd005954	2025-08-02	LH00904:15:23CTHFLT3:1:1102:30473:1384:ATACG_TGTCG	forward	144	WWD005950_RVS_scaffold_201	3	not classified	0	6
wwd005954	2025-08-02	LH00904:15:23CTHFLT3:1:1110:47354:25724:TGTCG_ATACG	reverse	144	WWD005950_RVS_scaffold_201	3	not classified	0	6
wwd005954	2025-08-02	LH00904:15:23CTHFLT3:1:2290:49333:29503:TGTCG_ATCCG	reverse	144	WWD005950_RVS_scaffold_201	3	not classified	4	6
wwd005954	2025-08-02	LH00904:15:23CTHFLT3:1:1104:48103:5916:TGTCG_GCCAT	reverse	143	WWD005950_RVS_scaffold_201	3	not classified	0	1
wwd005954	2025-08-02	LH00904:15:23CTHFLT3:1:1127:6565:20792:GCCAT_TGTCG	forward	143	WWD005950_RVS_scaffold_201	3	not classified	0	1
wwd005954	2025-08-02	LH00904:15:23CTHFLT3:8:1165:11983:11504:GCCAT_TGTCG	forward	143	WWD005950_RVS_scaffold_201	3	not classified	0	1
wwd005954	2025-08-02	LH00904:15:23CTHFLT3:1:1101:41364:11697:TGTGC_GTGTC	forward	144	WWD005950_RVS_scaffold_201	3	not classified	1	1
wwd005954	2025-08-02	LH00904:15:23CTHFLT3:1:1104:45200:23914:GTGTC_TGTGC	reverse	144	WWD005950_RVS_scaffold_201	3	not classified	1	1
wwd005954	2025-08-02	LH00904:15:23CTHFLT3:8:1250:33820:28030:TGTGC_GTGTC	forward	144	WWD005950_RVS_scaffold_201	3	not classified	1	1
wwd005954	2025-08-02	LH00904:15:23CTHFLT3:1:1105:28532:22297:TTGGC_ACAAC	reverse	144	WWD005950_RVS_scaffold_201	3	not classified	1	1
wwd005954	2025-08-02	LH00904:15:23CTHFLT3:4:2292:40264:15235:TTGGC_ACAAC	reverse	144	WWD005950_RVS_scaffold_201	3	not classified	5	1
wwd005954	2025-08-02	LH00904:15:23CTHFLT3:5:2169:34208:17589:TTGGC_ACAAC	reverse	144	WWD005950_RVS_scaffold_201	3	not classified	4	1
wwd005954	2025-08-02	LH00904:15:23CTHFLT3:1:1109:22670:9006:CGTGT_CAGAC	forward	142	WWD005950_RVS_scaffold_201	3	not classified	1	1
wwd005954	2025-08-02	LH00904:15:23CTHFLT3:1:1109:22670:9006:CGTGT_CAGAC	reverse	144	WWD005950_RVS_scaffold_201	3	not classified	0	0
wwd005954	2025-08-02	LH00904:15:23CTHFLT3:1:1113:26350:10864:CAGAC_CGTGT	reverse	142	WWD005950_RVS_scaffold_201	3	not classified	1	1
wwd005954	2025-08-02	LH00904:15:23CTHFLT3:1:1113:26350:10864:CAGAC_CGTGT	forward	144	WWD005950_RVS_scaffold_201	3	not classified	0	0
wwd005954	2025-08-02	LH00904:15:23CTHFLT3:1:1114:20794:4026:CGATA_ATACG	reverse	143	WWD005950_RVS_scaffold_201	3	not classified	0	1
wwd005954	2025-08-02	LH00904:15:23CTHFLT3:1:1114:20794:4026:CGATA_ATACG	forward	144	WWD005950_RVS_scaffold_201	3	not classified	0	0
wwd005954	2025-08-02	LH00904:15:23CTHFLT3:1:1111:21145:16933:GCATA_TGTCG	reverse	141	WWD005950_RVS_scaffold_201	3	not classified	1	1
wwd005954	2025-08-02	LH00904:15:23CTHFLT3:1:1103:7092:13666:CATGA_TCGTG	reverse	144	WWD005950_RVS_scaffold_201	3	not classified	1	1
wwd005954	2025-08-02	LH00904:15:23CTHFLT3:1:1118:19851:17093:TCGTG_CATGA	forward	144	WWD005950_RVS_scaffold_201	3	not classified	1	1
wwd005954	2025-08-02	LH00904:15:23CTHFLT3:1:1104:48103:5916:TGTCG_GCCAT	forward	144	WWD005950_RVS_scaffold_201	3	not classified	1	1
wwd005954	2025-08-02	LH00904:15:23CTHFLT3:1:1127:6565:20792:GCCAT_TGTCG	reverse	144	WWD005950_RVS_scaffold_201	3	not classified	1	1
wwd005954	2025-08-02	LH00904:15:23CTHFLT3:8:1165:11983:11504:GCCAT_TGTCG	reverse	144	WWD005950_RVS_scaffold_201	3	not classified	3	1
wwd005954	2025-08-02	LH00904:15:23CTHFLT3:1:1102:20812:27565:AGTAC_GCCAT	forward	143	WWD005950_RVS_scaffold_201	3	not classified	0	1
wwd005954	2025-08-02	LH00904:15:23CTHFLT3:1:1105:28532:22297:TTGGC_ACAAC	forward	144	WWD005950_RVS_scaffold_201	3	not classified	1	1
wwd005954	2025-08-02	LH00904:15:23CTHFLT3:4:2292:40264:15235:TTGGC_ACAAC	forward	144	WWD005950_RVS_scaffold_201	3	not classified	2	1
wwd005954	2025-08-02	LH00904:15:23CTHFLT3:5:2169:34208:17589:TTGGC_ACAAC	forward	144	WWD005950_RVS_scaffold_201	3	not classified	1	1
wwd005954	2025-08-02	LH00904:15:23CTHFLT3:1:1103:7092:13666:CATGA_TCGTG	forward	144	WWD005950_RVS_scaffold_201	3	not classified	0	1
wwd005954	2025-08-02	LH00904:15:23CTHFLT3:1:1118:19851:17093:TCGTG_CATGA	reverse	144	WWD005950_RVS_scaffold_201	3	not classified	1	1
wwd005954	2025-08-02	LH00904:15:23CTHFLT3:1:1182:42935:23418:GCTAA_TGTGC	forward	143	WWD005950_RVS_scaffold_201	3	not classified	0	1
wwd005954	2025-08-02	LH00904:15:23CTHFLT3:1:1111:21145:16933:GCATA_TGTCG	forward	144	WWD005950_RVS_scaffold_201	3	not classified	0	1
wwd005954	2025-08-02	LH00904:15:23CTHFLT3:1:1101:13342:23434:GTGTC_CGAAT	forward	143	WWD005950_RVS_scaffold_201	3	not classified	0	1
wwd005954	2025-08-02	LH00904:15:23CTHFLT3:1:1101:13342:23434:GTGTC_CGAAT	reverse	144	WWD005950_RVS_scaffold_201	3	not classified	0	1
wwd005954	2025-08-02	LH00904:15:23CTHFLT3:1:1106:44941:28878:GCCAT_CACTG	reverse	144	WWD005950_RVS_scaffold_201	3	not classified	0	1
wwd005954	2025-08-02	LH00904:15:23CTHFLT3:1:1106:44941:28878:GCCAT_CACTG	forward	144	WWD005950_RVS_scaffold_201	3	not classified	0	0
wwd005954	2025-08-02	LH00904:15:23CTHFLT3:1:1188:27894:8318:CACTG_GCCAT	forward	144	WWD005950_RVS_scaffold_201	3	not classified	1	1
wwd005954	2025-08-02	LH00904:15:23CTHFLT3:1:1188:27894:8318:CACTG_GCCAT	reverse	144	WWD005950_RVS_scaffold_201	3	not classified	0	0
wwd005954	2025-08-02	LH00904:15:23CTHFLT3:5:2125:51302:28206:GCCAT_CACTG	reverse	144	WWD005950_RVS_scaffold_201	3	not classified	0	1
wwd005954	2025-08-02	LH00904:15:23CTHFLT3:5:2125:51302:28206:GCCAT_CACTG	forward	144	WWD005950_RVS_scaffold_201	3	not classified	0	0
wwd005954	2025-08-02	LH00904:15:23CTHFLT3:6:1146:27626:23258:GCCCT_CACTG	reverse	144	WWD005950_RVS_scaffold_201	3	not classified	3	0
wwd005954	2025-08-02	LH00904:15:23CTHFLT3:1:1145:12408:20920:GTCGT_ACTAG	forward	144	WWD005950_RVS_scaffold_201	3	not classified	0	1
wwd005954	2025-08-02	LH00904:15:23CTHFLT3:1:1103:19425:11584:GTGTC_GTCAC	reverse	85	WWD005950_RVS_scaffold_201	3	not classified	0	1
wwd005954	2025-08-02	LH00904:15:23CTHFLT3:1:1103:19425:11584:GTGTC_GTCAC	forward	85	WWD005950_RVS_scaffold_201	3	not classified	0	1
wwd005954	2025-08-02	LH00904:15:23CTHFLT3:1:1145:12408:20920:GTCGT_ACTAG	reverse	144	WWD005950_RVS_scaffold_201	3	not classified	0	1
wwd005954	2025-08-02	LH00904:15:23CTHFLT3:6:1146:27626:23258:GCCCT_CACTG	forward	144	WWD005950_RVS_scaffold_201	3	not classified	24	0
wwd005954	2025-08-02	LH00904:15:23CTHFLT3:1:1131:48186:24571:GCTAA_CAGTA	forward	144	WWD005950_RVS_scaffold_201	3	not classified	0	1
wwd005954	2025-08-02	LH00904:15:23CTHFLT3:1:1131:48186:24571:GCTAA_CAGTA	reverse	144	WWD005950_RVS_scaffold_201	3	not classified	0	1
wwd005954	2025-08-02	LH00904:15:23CTHFLT3:1:1112:10125:9343:TGTGC_GCTAA	forward	144	WWD005950_RVS_scaffold_201	3	not classified	0	1
wwd005954	2025-08-02	LH00904:15:23CTHFLT3:1:1103:44165:21096:GTCAC_TGTCG	forward	144	WWD005950_RVS_scaffold_201	3	not classified	0	1
wwd005954	2025-08-02	LH00904:15:23CTHFLT3:1:1103:44165:21096:GTCAC_TGTCG	reverse	144	WWD005950_RVS_scaffold_201	3	not classified	0	0
wwd005954	2025-08-02	LH00904:15:23CTHFLT3:1:1105:29225:1721:TGTCG_GTCAC	reverse	144	WWD005950_RVS_scaffold_201	3	not classified	0	1
wwd005954	2025-08-02	LH00904:15:23CTHFLT3:1:1105:29225:1721:TGTCG_GTCAC	forward	144	WWD005950_RVS_scaffold_201	3	not classified	0	0
wwd005954	2025-08-02	LH00904:15:23CTHFLT3:6:1291:28448:3482:TGTCG_GTCAC	reverse	143	WWD005950_RVS_scaffold_201	3	not classified	4	1
wwd005954	2025-08-02	LH00904:15:23CTHFLT3:6:1291:28448:3482:TGTCG_GTCAC	forward	144	WWD005950_RVS_scaffold_201	3	not classified	0	0
wwd005954	2025-08-02	LH00904:15:23CTHFLT3:1:1103:42455:17878:CACTG_GTGAG	reverse	144	WWD005950_RVS_scaffold_201	3	not classified	0	1
wwd005954	2025-08-02	LH00904:15:23CTHFLT3:1:1115:22374:19639:GTGAG_CACTT	forward	144	WWD005950_RVS_scaffold_201	3	not classified	0	1
wwd005954	2025-08-02	LH00904:15:23CTHFLT3:2:2147:42843:20920:CACTG_GTGAG	reverse	144	WWD005950_RVS_scaffold_201	3	not classified	5	1
wwd005954	2025-08-02	LH00904:15:23CTHFLT3:1:1106:32609:16292:AGCAT_GCTAA	forward	143	WWD005950_RVS_scaffold_201	3	not classified	17	0
wwd005954	2025-08-02	LH00904:15:23CTHFLT3:2:2145:10448:14931:CAGTA_CCCAC	reverse	142	WWD005950_RVS_scaffold_201	3	not classified	2	1
wwd005954	2025-08-02	LH00904:15:23CTHFLT3:1:1103:42455:17878:CACTG_GTGAG	forward	144	WWD005950_RVS_scaffold_201	3	not classified	0	1
wwd005954	2025-08-02	LH00904:15:23CTHFLT3:1:1115:22374:19639:GTGAG_CACTT	reverse	144	WWD005950_RVS_scaffold_201	3	not classified	0	1
wwd005954	2025-08-02	LH00904:15:23CTHFLT3:2:2147:42843:20920:CACTG_GTGAG	forward	144	WWD005950_RVS_scaffold_201	3	not classified	4	1
wwd005954	2025-08-02	LH00904:15:23CTHFLT3:2:2145:10448:14931:CAGTA_CCCAC	forward	142	WWD005950_RVS_scaffold_201	3	not classified	17	1
wwd005954	2025-08-02	LH00904:15:23CTHFLT3:8:2101:25157:2137:TCCTA_TCCTA	forward	58	WWD005951_RVS_scaffold_574	3	not classified	3	1
wwd005954	2025-08-02	LH00904:15:23CTHFLT3:8:2101:25157:2137:TCCTA_TCCTA	reverse	58	WWD005951_RVS_scaffold_574	3	not classified	0	1
wwd005954	2025-08-02	LH00904:15:23CTHFLT3:1:1101:41364:11697:TGTGC_GTGTC	reverse	143	WWD005951_RVS_scaffold_574	3	not classified	0	1
wwd005954	2025-08-02	LH00904:15:23CTHFLT3:1:1104:45200:23914:GTGTC_TGTGC	forward	143	WWD005951_RVS_scaffold_574	3	not classified	0	1
wwd005954	2025-08-02	LH00904:15:23CTHFLT3:1:1101:43564:29086:GTCAC_GTGTC	reverse	144	WWD005951_RVS_scaffold_574	3	not classified	0	0
wwd005954	2025-08-02	LH00904:15:23CTHFLT3:1:1101:43564:29086:GTCAC_GTGTC	forward	144	WWD005951_RVS_scaffold_574	3	not classified	6	0
wwd005954	2025-08-02	LH00904:15:23CTHFLT3:1:1105:19065:6188:ACAAC_ATACG	forward	144	WWD005951_RVS_scaffold_574	3	not classified	6	0
wwd005954	2025-08-02	LH00904:15:23CTHFLT3:8:2151:35243:2441:ACAAC_ATACG	forward	144	WWD005951_RVS_scaffold_574	3	not classified	10	0
wwd005954	2025-08-02	LH00904:15:23CTHFLT3:1:1105:19065:6188:ACAAC_ATACG	reverse	143	WWD005951_RVS_scaffold_574	3	not classified	12	0
wwd005954	2025-08-02	LH00904:15:23CTHFLT3:8:2151:35243:2441:ACAAC_ATACG	reverse	143	WWD005951_RVS_scaffold_574	3	not classified	12	0
wwd005954	2025-08-02	LH00904:15:23CTHFLT3:1:1102:5308:2121:ATACG_GCTGT	reverse	144	WWD005951_RVS_scaffold_574	3	not classified	0	0
wwd005954	2025-08-02	LH00904:15:23CTHFLT3:1:1104:11179:24395:GCTGT_ATACG	forward	144	WWD005951_RVS_scaffold_574	3	not classified	0	0
wwd005954	2025-08-02	LH00904:15:23CTHFLT3:1:1102:5308:2121:ATACG_GCTGT	forward	144	WWD005951_RVS_scaffold_574	3	not classified	0	1
wwd005954	2025-08-02	LH00904:15:23CTHFLT3:1:1104:11179:24395:GCTGT_ATACG	reverse	144	WWD005951_RVS_scaffold_574	3	not classified	0	1
wwd005954	2025-08-02	LH00904:15:23CTHFLT3:1:1113:44673:24731:TCGTG_CGATA	reverse	144	WWD005951_RVS_scaffold_574	3	not classified	0	1
wwd005954	2025-08-02	LH00904:15:23CTHFLT3:1:1110:1342:29583:TGTCG_CACTG	reverse	144	WWD005951_RVS_scaffold_574	3	not classified	0	1
wwd005954	2025-08-02	LH00904:15:23CTHFLT3:1:1111:15561:23402:CACTG_TGTCG	forward	144	WWD005951_RVS_scaffold_574	3	not classified	0	1
wwd005954	2025-08-02	LH00904:15:23CTHFLT3:1:1106:22282:22809:TGTCG_GTGTC	forward	143	WWD005951_RVS_scaffold_574	3	not classified	0	1
wwd005954	2025-08-02	LH00904:15:23CTHFLT3:1:1106:22282:22809:TGTCG_GTGTC	reverse	144	WWD005951_RVS_scaffold_574	3	not classified	0	0
wwd005954	2025-08-02	LH00904:15:23CTHFLT3:1:1108:33552:3962:GTGTC_TGTCG	reverse	143	WWD005951_RVS_scaffold_574	3	not classified	0	1
wwd005954	2025-08-02	LH00904:15:23CTHFLT3:1:1108:33552:3962:GTGTC_TGTCG	forward	144	WWD005951_RVS_scaffold_574	3	not classified	0	0
wwd005954	2025-08-02	LH00904:15:23CTHFLT3:1:1113:44673:24731:TCGTG_CGATA	forward	144	WWD005951_RVS_scaffold_574	3	not classified	1	1
wwd005954	2025-08-02	LH00904:15:23CTHFLT3:1:1101:16744:7773:TCCTA_TCGTG	forward	144	WWD005951_RVS_scaffold_574	3	not classified	0	0
wwd005954	2025-08-02	LH00904:15:23CTHFLT3:1:1101:16744:7773:TCCTA_TCGTG	reverse	144	WWD005951_RVS_scaffold_574	3	not classified	0	1
wwd005546	2025-08-03	A01506:290:H7GK3DRX7:2:2102:17128:30091:ATCTC_CAGAC	forward	95	3_EPI_ISL_267361	3	H16N6	3	1
wwd005546	2025-08-03	A01506:290:H7GK3DRX7:2:2102:17128:30091:ATCTC_CAGAC	reverse	95	3_EPI_ISL_267361	3	H16N6	3	1
wwd005546	2025-08-03	A01506:290:H7GK3DRX7:2:2105:15781:31986:CAGAC_ATCTC	reverse	95	3_EPI_ISL_393962	3	H16N3	3	1
wwd005546	2025-08-03	A01506:290:H7GK3DRX7:2:2105:15781:31986:CAGAC_ATCTC	forward	95	3_EPI_ISL_393962	3	H16N3	3	1
wwd005546	2025-08-03	A01506:290:H7GK3DRX7:2:2102:14751:4022:AATGC_CGATA	forward	147	KF435070.1	3	H5N2	5	6
wwd005546	2025-08-03	A01506:290:H7GK3DRX7:2:2102:14751:4022:AATGC_CGATA	reverse	147	KF435070.1	3	H5N2	5	6
wwd005546	2025-08-03	A01506:290:H7GK3DRX7:2:2105:23764:1251:AACAC_AATGC	forward	244	WWD005546_RVS_scaffold_1001	3	not classified	0	31
wwd005546	2025-08-03	A01506:290:H7GK3DRX7:2:2108:3197:26788:AATGC_AACAC	reverse	244	WWD005546_RVS_scaffold_1001	3	not classified	0	31
wwd005546	2025-08-03	A01506:290:H7GK3DRX7:2:2102:18123:28557:AGCAT_AATGC	forward	234	WWD005546_RVS_scaffold_1001	3	not classified	0	32
wwd005546	2025-08-03	A01506:290:H7GK3DRX7:2:2102:13702:35430:AATGC_AGCAT	reverse	234	WWD005546_RVS_scaffold_1001	3	not classified	0	32
wwd005546	2025-08-03	A01506:290:H7GK3DRX7:2:2102:18123:28557:AGCAT_AATGC	reverse	234	WWD005546_RVS_scaffold_1001	3	not classified	0	32
wwd005546	2025-08-03	A01506:290:H7GK3DRX7:2:2102:13702:35430:AATGC_AGCAT	forward	234	WWD005546_RVS_scaffold_1001	3	not classified	0	32
wwd005546	2025-08-03	A01506:290:H7GK3DRX7:2:2101:15808:17785:GCATA_AATGC	forward	220	WWD005546_RVS_scaffold_1001	3	not classified	0	31
wwd005546	2025-08-03	A01506:290:H7GK3DRX7:2:2107:19000:33426:AATGC_GCATA	reverse	220	WWD005546_RVS_scaffold_1001	3	not classified	0	31
wwd005546	2025-08-03	A01506:290:H7GK3DRX7:2:2101:15808:17785:GCATA_AATGC	reverse	220	WWD005546_RVS_scaffold_1001	3	not classified	0	31
wwd005546	2025-08-03	A01506:290:H7GK3DRX7:2:2107:19000:33426:AATGC_GCATA	forward	220	WWD005546_RVS_scaffold_1001	3	not classified	0	31
wwd005546	2025-08-03	A01506:290:H7GK3DRX7:2:2104:2076:7936:AGCAT_GCCAT	forward	216	WWD005546_RVS_scaffold_1001	3	not classified	10	0
wwd005546	2025-08-03	A01506:290:H7GK3DRX7:2:2106:19940:2863:GCCAT_AGCAT	reverse	216	WWD005546_RVS_scaffold_1001	3	not classified	10	0
wwd005546	2025-08-03	A01506:290:H7GK3DRX7:2:2104:2076:7936:AGCAT_GCCAT	reverse	216	WWD005546_RVS_scaffold_1001	3	not classified	10	0
wwd005546	2025-08-03	A01506:290:H7GK3DRX7:2:2106:19940:2863:GCCAT_AGCAT	forward	216	WWD005546_RVS_scaffold_1001	3	not classified	10	0
wwd005546	2025-08-03	A01506:290:H7GK3DRX7:2:2101:1705:30812:AACAC_CGTGT	reverse	244	WWD005546_RVS_scaffold_1001	3	not classified	0	1
wwd005546	2025-08-03	A01506:290:H7GK3DRX7:2:2104:20699:25222:CACTG_GCATA	reverse	142	WWD005546_RVS_scaffold_1001	3	not classified	0	1
wwd005546	2025-08-03	A01506:290:H7GK3DRX7:2:2104:20699:25222:CACTG_GCATA	forward	142	WWD005546_RVS_scaffold_1001	3	not classified	0	1
wwd005546	2025-08-03	A01506:290:H7GK3DRX7:2:2101:1705:30812:AACAC_CGTGT	forward	244	WWD005546_RVS_scaffold_1001	3	not classified	10	1
wwd005546	2025-08-03	A01506:290:H7GK3DRX7:2:2105:23764:1251:AACAC_AATGC	reverse	244	WWD005546_RVS_scaffold_1001	3	not classified	0	31
wwd005546	2025-08-03	A01506:290:H7GK3DRX7:2:2108:3197:26788:AATGC_AACAC	forward	244	WWD005546_RVS_scaffold_1001	3	not classified	0	31
wwd005546	2025-08-03	A01506:290:H7GK3DRX7:2:2105:17309:36072:GTGAG_ACAAC	forward	244	WWD005546_RVS_scaffold_1001	3	not classified	3	1
wwd005546	2025-08-03	A01506:290:H7GK3DRX7:2:2106:13819:10614:ACAAC_GTGAG	reverse	244	WWD005546_RVS_scaffold_1001	3	not classified	0	1
wwd005546	2025-08-03	A01506:290:H7GK3DRX7:2:2105:17309:36072:GTGAG_ACAAC	reverse	243	WWD005546_RVS_scaffold_1001	3	not classified	2	1
wwd005546	2025-08-03	A01506:290:H7GK3DRX7:2:2106:13819:10614:ACAAC_GTGAG	forward	243	WWD005546_RVS_scaffold_1001	3	not classified	0	1
wwd005546	2025-08-03	A01506:290:H7GK3DRX7:2:2112:2094:16830:GTGTC_AGCAT	reverse	152	WWD005546_RVS_scaffold_1001	3	not classified	0	1
wwd005546	2025-08-03	A01506:290:H7GK3DRX7:2:2112:2094:16830:GTGTC_AGCAT	forward	152	WWD005546_RVS_scaffold_1001	3	not classified	0	1
wwd005546	2025-08-03	A01506:290:H7GK3DRX7:2:2101:21838:17049:ATCTC_ATCTC	forward	244	WWD005546_RVS_scaffold_1001	3	not classified	0	1
wwd005546	2025-08-03	A01506:290:H7GK3DRX7:2:2108:8838:28604:ATCTC_ATCTC	reverse	244	WWD005546_RVS_scaffold_1001	3	not classified	0	1
wwd005546	2025-08-03	A01506:290:H7GK3DRX7:2:2103:18502:26991:CGTGT_CTTGG	forward	244	WWD005546_RVS_scaffold_1001	3	not classified	0	1
wwd005546	2025-08-03	A01506:290:H7GK3DRX7:2:2104:1488:13244:CTTGG_CGTGT	reverse	244	WWD005546_RVS_scaffold_1001	3	not classified	0	1
wwd005546	2025-08-03	A01506:290:H7GK3DRX7:2:2101:21838:17049:ATCTC_ATCTC	reverse	243	WWD005546_RVS_scaffold_1001	3	not classified	0	1
wwd005546	2025-08-03	A01506:290:H7GK3DRX7:2:2108:8838:28604:ATCTC_ATCTC	forward	243	WWD005546_RVS_scaffold_1001	3	not classified	0	1
wwd005546	2025-08-03	A01506:290:H7GK3DRX7:2:2103:18502:26991:CGTGT_CTTGG	reverse	243	WWD005546_RVS_scaffold_1001	3	not classified	0	1
wwd005546	2025-08-03	A01506:290:H7GK3DRX7:2:2104:1488:13244:CTTGG_CGTGT	forward	243	WWD005546_RVS_scaffold_1001	3	not classified	0	1
wwd005546	2025-08-03	A01506:290:H7GK3DRX7:2:2116:24216:25332:CGGTT_CGAAT	forward	243	WWD005546_RVS_scaffold_1001	3	not classified	6	1
wwd005546	2025-08-03	A01506:290:H7GK3DRX7:2:2116:24216:25332:CGGTT_CGAAT	reverse	244	WWD005546_RVS_scaffold_1001	3	not classified	8	1
wwd005546	2025-08-03	A01506:290:H7GK3DRX7:2:2114:32289:7874:ACTAG_AGTAC	reverse	243	WWD005546_RVS_scaffold_1001	3	not classified	1	1
wwd005546	2025-08-03	A01506:290:H7GK3DRX7:2:2114:32289:7874:ACTAG_AGTAC	forward	243	WWD005546_RVS_scaffold_1001	3	not classified	0	1
wwd005546	2025-08-03	A01506:290:H7GK3DRX7:2:2124:19307:3959:CACTG_TGTCG	reverse	244	WWD005546_RVS_scaffold_1001	3	not classified	0	1
wwd005546	2025-08-03	A01506:290:H7GK3DRX7:2:2124:19307:3959:CACTG_TGTCG	forward	242	WWD005546_RVS_scaffold_1001	3	not classified	0	1
wwd005546	2025-08-03	A01506:290:H7GK3DRX7:2:2101:20030:1673:GTGAG_CATGA	forward	244	WWD005546_RVS_scaffold_1001	3	not classified	9	1
wwd005546	2025-08-03	A01506:290:H7GK3DRX7:2:2102:32533:23328:ATCAT_CGAAT	reverse	191	WWD005546_RVS_scaffold_1001	3	not classified	0	1
wwd005546	2025-08-03	A01506:290:H7GK3DRX7:2:2102:32533:23328:ATCAT_CGAAT	forward	191	WWD005546_RVS_scaffold_1001	3	not classified	2	1
wwd005546	2025-08-03	A01506:290:H7GK3DRX7:2:2101:20030:1673:GTGAG_CATGA	reverse	244	WWD005546_RVS_scaffold_1001	3	not classified	9	1
wwd005546	2025-08-03	A01506:290:H7GK3DRX7:2:2102:31593:22576:ATACG_GCCAT	forward	244	WWD005546_RVS_scaffold_1001	3	not classified	0	1
wwd005546	2025-08-03	A01506:290:H7GK3DRX7:2:2117:6967:25050:ATCTC_ACAAC	reverse	244	WWD005546_RVS_scaffold_1001	3	not classified	10	1
wwd005546	2025-08-03	A01506:290:H7GK3DRX7:2:2103:26928:15468:GTCAC_CAGTA	forward	244	WWD005546_RVS_scaffold_1001	3	not classified	3	1
wwd005546	2025-08-03	A01506:290:H7GK3DRX7:2:2102:31593:22576:ATACG_GCCAT	reverse	244	WWD005546_RVS_scaffold_1001	3	not classified	1	1
wwd005546	2025-08-03	A01506:290:H7GK3DRX7:2:2117:6967:25050:ATCTC_ACAAC	forward	242	WWD005546_RVS_scaffold_1001	3	not classified	0	1
wwd005546	2025-08-03	A01506:290:H7GK3DRX7:2:2101:2220:34272:TCCTA_ATCTC	reverse	244	WWD005546_RVS_scaffold_1001	3	not classified	0	1
wwd005546	2025-08-03	A01506:290:H7GK3DRX7:2:2117:5177:21950:ATCTC_TCCTA	forward	244	WWD005546_RVS_scaffold_1001	3	not classified	2	1
wwd005546	2025-08-03	A01506:290:H7GK3DRX7:2:2103:26928:15468:GTCAC_CAGTA	reverse	244	WWD005546_RVS_scaffold_1001	3	not classified	1	1
wwd005546	2025-08-03	A01506:290:H7GK3DRX7:2:2110:29586:5791:CACTG_TTGGC	reverse	121	WWD005546_RVS_scaffold_1001	3	not classified	0	1
wwd005546	2025-08-03	A01506:290:H7GK3DRX7:2:2110:29586:5791:CACTG_TTGGC	forward	121	WWD005546_RVS_scaffold_1001	3	not classified	0	1
wwd005546	2025-08-03	A01506:290:H7GK3DRX7:2:2108:31448:30874:TGTGC_CACTG	reverse	244	WWD005546_RVS_scaffold_1001	3	not classified	1	1
wwd005546	2025-08-03	A01506:290:H7GK3DRX7:2:2105:21242:4272:GCTAA_ACAAC	forward	244	WWD005546_RVS_scaffold_1001	3	not classified	2	6
wwd005546	2025-08-03	A01506:290:H7GK3DRX7:2:2110:7690:20635:ACAAC_GCTAA	reverse	244	WWD005546_RVS_scaffold_1001	3	not classified	1	6
wwd005546	2025-08-03	A01506:290:H7GK3DRX7:2:2108:31448:30874:TGTGC_CACTG	forward	244	WWD005546_RVS_scaffold_1001	3	not classified	0	1
wwd005546	2025-08-03	A01506:290:H7GK3DRX7:2:2105:21242:4272:GCTAA_ACAAC	reverse	243	WWD005546_RVS_scaffold_1001	3	not classified	2	6
wwd005546	2025-08-03	A01506:290:H7GK3DRX7:2:2110:7690:20635:ACAAC_GCTAA	forward	243	WWD005546_RVS_scaffold_1001	3	not classified	2	6
wwd005546	2025-08-03	A01506:290:H7GK3DRX7:2:2101:13575:25097:CGGTT_AATGC	reverse	242	WWD005546_RVS_scaffold_1001	3	not classified	1	42
wwd005546	2025-08-03	A01506:290:H7GK3DRX7:2:2109:6307:8563:AATGC_CGGTT	forward	242	WWD005546_RVS_scaffold_1001	3	not classified	1	42
wwd005546	2025-08-03	A01506:290:H7GK3DRX7:2:2101:13575:25097:CGGTT_AATGC	forward	242	WWD005546_RVS_scaffold_1001	3	not classified	2	42
wwd005546	2025-08-03	A01506:290:H7GK3DRX7:2:2109:6307:8563:AATGC_CGGTT	reverse	242	WWD005546_RVS_scaffold_1001	3	not classified	1	42
wwd005546	2025-08-03	A01506:290:H7GK3DRX7:2:2127:20817:20854:AGTAC_GCTAA	forward	244	WWD005950_RVS_scaffold_201	3	not classified	1	1
wwd005546	2025-08-03	A01506:290:H7GK3DRX7:2:2127:20817:20854:AGTAC_GCTAA	reverse	244	WWD005950_RVS_scaffold_201	3	not classified	0	0
wwd005546	2025-08-03	A01506:290:H7GK3DRX7:2:2114:30951:13573:AATGC_TTGGC	reverse	243	WWD005950_RVS_scaffold_201	3	not classified	14	0
wwd005546	2025-08-03	A01506:290:H7GK3DRX7:2:2114:30951:13573:AATGC_TTGGC	forward	241	WWD005950_RVS_scaffold_201	3	not classified	0	0
wwd005546	2025-08-03	A01506:290:H7GK3DRX7:2:2108:20745:29434:TGTCG_AACAC	forward	244	WWD005950_RVS_scaffold_201	3	not classified	0	1
wwd005546	2025-08-03	A01506:290:H7GK3DRX7:2:2101:3721:32800:CAGTA_GTCAC	forward	244	WWD005950_RVS_scaffold_201	3	not classified	1	1
wwd005546	2025-08-03	A01506:290:H7GK3DRX7:2:2126:32579:2707:ACAAC_ATCTC	reverse	242	WWD005950_RVS_scaffold_201	3	not classified	0	1
wwd005546	2025-08-03	A01506:290:H7GK3DRX7:2:2107:20808:30170:GCCAT_ATACG	forward	244	WWD005950_RVS_scaffold_201	3	not classified	1	1
wwd005546	2025-08-03	A01506:290:H7GK3DRX7:2:2101:3721:32800:CAGTA_GTCAC	reverse	244	WWD005950_RVS_scaffold_201	3	not classified	0	1
wwd005546	2025-08-03	A01506:290:H7GK3DRX7:2:2126:32579:2707:ACAAC_ATCTC	forward	244	WWD005950_RVS_scaffold_201	3	not classified	11	1
wwd005546	2025-08-03	A01506:290:H7GK3DRX7:2:2108:20745:29434:TGTCG_AACAC	reverse	244	WWD005950_RVS_scaffold_201	3	not classified	4	1
wwd005546	2025-08-03	A01506:290:H7GK3DRX7:2:2107:20808:30170:GCCAT_ATACG	reverse	244	WWD005950_RVS_scaffold_201	3	not classified	0	1
wwd005546	2025-08-03	A01506:290:H7GK3DRX7:2:2117:5177:21950:ATCTC_TCCTA	reverse	244	WWD005950_RVS_scaffold_201	3	not classified	2	1
wwd005546	2025-08-03	A01506:290:H7GK3DRX7:2:2102:19171:36573:CATGA_GTGAG	forward	244	WWD005950_RVS_scaffold_201	3	not classified	1	1
wwd005546	2025-08-03	A01506:290:H7GK3DRX7:2:2102:19171:36573:CATGA_GTGAG	reverse	244	WWD005950_RVS_scaffold_201	3	not classified	1	1
wwd005546	2025-08-03	A01506:290:H7GK3DRX7:2:2106:13810:17989:CGAAT_AGCAT	reverse	191	WWD005950_RVS_scaffold_201	3	not classified	0	1
wwd005546	2025-08-03	A01506:290:H7GK3DRX7:2:2106:13810:17989:CGAAT_AGCAT	forward	191	WWD005950_RVS_scaffold_201	3	not classified	0	1
wwd005546	2025-08-03	A01506:290:H7GK3DRX7:2:2102:20925:20353:CACTG_CGAAT	forward	199	WWD005950_RVS_scaffold_201	3	not classified	0	1
wwd005546	2025-08-03	A01506:290:H7GK3DRX7:2:2102:22643:31125:CGAAT_CACTG	reverse	199	WWD005950_RVS_scaffold_201	3	not classified	0	1
wwd005546	2025-08-03	A01506:290:H7GK3DRX7:2:2102:20925:20353:CACTG_CGAAT	reverse	199	WWD005950_RVS_scaffold_201	3	not classified	0	1
wwd005546	2025-08-03	A01506:290:H7GK3DRX7:2:2102:22643:31125:CGAAT_CACTG	forward	199	WWD005950_RVS_scaffold_201	3	not classified	0	1
wwd005546	2025-08-03	A01506:290:H7GK3DRX7:2:2103:3929:27524:TGTCG_CACTG	reverse	242	WWD005950_RVS_scaffold_201	3	not classified	0	1
wwd005546	2025-08-03	A01506:290:H7GK3DRX7:2:2103:3929:27524:TGTCG_CACTG	forward	244	WWD005950_RVS_scaffold_201	3	not classified	1	1
wwd005546	2025-08-03	A01506:290:H7GK3DRX7:2:2111:14986:29074:CGAAT_CGGTT	forward	244	WWD005950_RVS_scaffold_201	3	not classified	8	1
wwd005546	2025-08-03	A01506:290:H7GK3DRX7:2:2111:14986:29074:CGAAT_CGGTT	reverse	243	WWD005950_RVS_scaffold_201	3	not classified	6	1
wwd005546	2025-08-03	A01506:290:H7GK3DRX7:2:2108:28212:17378:AGTAC_AGTAC	reverse	244	WWD005950_RVS_scaffold_201	3	not classified	14	1
wwd005546	2025-08-03	A01506:290:H7GK3DRX7:2:2109:24261:3583:AGTAC_AGTAC	forward	244	WWD005950_RVS_scaffold_201	3	not classified	7	1
wwd005546	2025-08-03	A01506:290:H7GK3DRX7:2:2108:28212:17378:AGTAC_AGTAC	forward	244	WWD005950_RVS_scaffold_201	3	not classified	2	1
wwd005546	2025-08-03	A01506:290:H7GK3DRX7:2:2109:24261:3583:AGTAC_AGTAC	reverse	244	WWD005950_RVS_scaffold_201	3	not classified	0	1
wwd005546	2025-08-03	A01506:290:H7GK3DRX7:2:2101:12011:3192:GTCGT_GCCAT	forward	184	WWD005950_RVS_scaffold_201	3	not classified	0	1
wwd005546	2025-08-03	A01506:290:H7GK3DRX7:2:2117:28474:6057:GCCAT_GTCGT	reverse	184	WWD005950_RVS_scaffold_201	3	not classified	0	1
wwd005546	2025-08-03	A01506:290:H7GK3DRX7:2:2101:12011:3192:GTCGT_GCCAT	reverse	184	WWD005950_RVS_scaffold_201	3	not classified	0	1
wwd005546	2025-08-03	A01506:290:H7GK3DRX7:2:2117:28474:6057:GCCAT_GTCGT	forward	184	WWD005950_RVS_scaffold_201	3	not classified	0	1
wwd005546	2025-08-03	A01506:290:H7GK3DRX7:2:2109:15727:10629:CGTGT_AACAC	reverse	244	WWD005950_RVS_scaffold_201	3	not classified	10	1
wwd005546	2025-08-03	A01506:290:H7GK3DRX7:2:2103:32271:3208:CGGTT_TCGTG	reverse	167	WWD005950_RVS_scaffold_201	3	not classified	0	1
wwd005546	2025-08-03	A01506:290:H7GK3DRX7:2:2103:32271:3208:CGGTT_TCGTG	forward	167	WWD005950_RVS_scaffold_201	3	not classified	0	1
wwd005546	2025-08-03	A01506:290:H7GK3DRX7:2:2109:15727:10629:CGTGT_AACAC	forward	244	WWD005950_RVS_scaffold_201	3	not classified	0	1
wwd005546	2025-08-03	A01506:290:H7GK3DRX7:2:2112:8377:30968:ACAAC_GGGGG	forward	244	WWD005950_RVS_scaffold_201	3	not classified	0	1
wwd005546	2025-08-03	A01506:290:H7GK3DRX7:2:2112:8377:30968:ACAAC_GGGGG	reverse	234	WWD005950_RVS_scaffold_201	3	not classified	0	0
wwd005546	2025-08-03	A01506:290:H7GK3DRX7:2:2101:2220:34272:TCCTA_ATCTC	forward	243	WWD005951_RVS_scaffold_574	3	not classified	0	1
wwd005546	2025-08-03	A01506:290:H7GK3DRX7:2:2102:11776:13495:TTGGC_CACTG	forward	121	WWD005951_RVS_scaffold_574	3	not classified	0	1
wwd005546	2025-08-03	A01506:290:H7GK3DRX7:2:2102:11776:13495:TTGGC_CACTG	reverse	121	WWD005951_RVS_scaffold_574	3	not classified	0	1
wwd005546	2025-08-03	A01506:290:H7GK3DRX7:2:2119:8395:27054:CACTG_TGTGC	forward	244	WWD005951_RVS_scaffold_574	3	not classified	1	1
wwd005546	2025-08-03	A01506:290:H7GK3DRX7:2:2110:10465:24721:CAGAC_CGGTT	forward	244	WWD005951_RVS_scaffold_574	3	not classified	1	6
wwd005546	2025-08-03	A01506:290:H7GK3DRX7:2:2117:30779:31688:CGGTT_CAGAC	reverse	244	WWD005951_RVS_scaffold_574	3	not classified	2	6
wwd005546	2025-08-03	A01506:290:H7GK3DRX7:2:2109:30743:27774:ATCTC_TGTCG	reverse	244	WWD005951_RVS_scaffold_574	3	not classified	0	6
wwd005546	2025-08-03	A01506:290:H7GK3DRX7:2:2275:15103:36824:ATCTC_TGTCG	reverse	244	WWD005951_RVS_scaffold_574	3	not classified	35	2
wwd005546	2025-08-03	A01506:290:H7GK3DRX7:2:2119:8395:27054:CACTG_TGTGC	reverse	244	WWD005951_RVS_scaffold_574	3	not classified	0	1
wwd005546	2025-08-03	A01506:290:H7GK3DRX7:2:2110:10465:24721:CAGAC_CGGTT	reverse	243	WWD005951_RVS_scaffold_574	3	not classified	0	6
wwd005546	2025-08-03	A01506:290:H7GK3DRX7:2:2117:30779:31688:CGGTT_CAGAC	forward	243	WWD005951_RVS_scaffold_574	3	not classified	0	6
wwd005546	2025-08-03	A01506:290:H7GK3DRX7:2:2108:4869:13056:CACTG_GTGAG	forward	244	WWD005951_RVS_scaffold_574	3	not classified	10	6
wwd005546	2025-08-03	A01506:290:H7GK3DRX7:2:2109:30743:27774:ATCTC_TGTCG	forward	244	WWD005951_RVS_scaffold_574	3	not classified	0	6
wwd005546	2025-08-03	A01506:290:H7GK3DRX7:2:2275:15103:36824:ATCTC_TGTCG	forward	244	WWD005951_RVS_scaffold_574	3	not classified	16	2
wwd005546	2025-08-03	A01506:290:H7GK3DRX7:2:2108:4869:13056:CACTG_GTGAG	reverse	244	WWD005951_RVS_scaffold_574	3	not classified	4	6
wwd005955	2025-08-04	LH00904:15:23CTHFLT3:2:1250:34504:7789:ACTAG_ACTCT	reverse	92	3_EPI_ISL_16641800	3	H16N3	0	0
wwd005955	2025-08-04	LH00904:15:23CTHFLT3:2:1250:34504:7789:ACTAG_ACTCT	forward	92	3_EPI_ISL_16641800	3	H16N3	10	0
wwd005956	2025-08-05	LH00904:15:23CTHFLT3:1:1102:46966:15860:AATGC_CGATA	reverse	144	3_EPI_ISL_16641800	3	H16N3	2	11
wwd005956	2025-08-05	LH00904:15:23CTHFLT3:1:1110:6639:6444:CGATA_AATGC	forward	144	3_EPI_ISL_16641800	3	H16N3	2	7
wwd005956	2025-08-05	LH00904:15:23CTHFLT3:1:2129:3136:22057:AATGC_CGATA	reverse	144	3_EPI_ISL_16641800	3	H16N3	2	7
wwd005956	2025-08-05	LH00904:15:23CTHFLT3:4:1158:23022:21176:AATGC_CGATA	reverse	144	3_EPI_ISL_16641800	3	H16N3	2	7
wwd005956	2025-08-05	LH00904:15:23CTHFLT3:4:1158:23022:21176:AATGC_CGATA	forward	143	3_EPI_ISL_16641800	3	H16N3	2	7
wwd005956	2025-08-05	LH00904:15:23CTHFLT3:1:1102:46966:15860:AATGC_CGATA	forward	143	3_EPI_ISL_16641800	3	H16N3	3	11
wwd005956	2025-08-05	LH00904:15:23CTHFLT3:1:1110:6639:6444:CGATA_AATGC	reverse	143	3_EPI_ISL_16641800	3	H16N3	2	7
wwd005956	2025-08-05	LH00904:15:23CTHFLT3:1:2129:3136:22057:AATGC_CGATA	forward	144	3_EPI_ISL_16641800	3	H16N3	2	7
wwd005956	2025-08-05	LH00904:15:23CTHFLT3:1:1160:3052:16981:AAGGA_GTGTG	reverse	144	CY179040.1	3	H1N2	0	0
wwd005956	2025-08-05	LH00904:15:23CTHFLT3:1:1103:42196:10672:AAGGA_GTGTC	forward	144	CY179040.1	3	H1N2	1	12
wwd005956	2025-08-05	LH00904:15:23CTHFLT3:1:1108:14156:14531:GTGTC_AAGGA	reverse	144	CY179040.1	3	H1N2	1	6
wwd005956	2025-08-05	LH00904:15:23CTHFLT3:1:1160:3052:16981:AAGGA_GTGTG	forward	144	CY179040.1	3	H1N2	1	6
wwd005956	2025-08-05	LH00904:15:23CTHFLT3:1:1101:25277:14867:AGCAT_GCCAT	forward	142	MG279892.1	3	H7N4	0	0
wwd005956	2025-08-05	LH00904:15:23CTHFLT3:6:1163:11040:7277:AGCAT_GCCAT	forward	142	MG279892.1	3	H7N4	0	0
wwd005956	2025-08-05	LH00904:15:23CTHFLT3:6:2175:45080:26749:AGCAT_GCCAT	forward	142	MG279892.1	3	H7N4	0	0
wwd005956	2025-08-05	LH00904:15:23CTHFLT3:8:2289:22948:6637:GCCAT_CGCAT	reverse	142	MG279892.1	3	H7N4	0	0
wwd005956	2025-08-05	LH00904:15:23CTHFLT3:1:1101:25277:14867:AGCAT_GCCAT	reverse	144	MG279892.1	3	H7N4	7	0
wwd005956	2025-08-05	LH00904:15:23CTHFLT3:6:1163:11040:7277:AGCAT_GCCAT	reverse	144	MG279892.1	3	H7N4	15	2
wwd005956	2025-08-05	LH00904:15:23CTHFLT3:6:2175:45080:26749:AGCAT_GCCAT	reverse	144	MG279892.1	3	H7N4	7	0
wwd005956	2025-08-05	LH00904:15:23CTHFLT3:8:2289:22948:6637:GCCAT_CGCAT	forward	144	MG279892.1	3	H7N4	13	2
wwd005956	2025-08-05	LH00904:15:23CTHFLT3:1:1109:27052:7757:AATGC_TTGGC	forward	142	MG279892.1	3	H7N4	6	2
wwd005956	2025-08-05	LH00904:15:23CTHFLT3:1:1111:17216:11536:TTGGC_AATGC	reverse	142	MG279892.1	3	H7N4	6	2
wwd005956	2025-08-05	LH00904:15:23CTHFLT3:1:1109:27052:7757:AATGC_TTGGC	reverse	144	MG279892.1	3	H7N4	7	2
wwd005956	2025-08-05	LH00904:15:23CTHFLT3:1:1111:17216:11536:TTGGC_AATGC	forward	144	MG279892.1	3	H7N4	7	2
wwd005956	2025-08-05	LH00904:15:23CTHFLT3:1:1112:22633:29407:CGTGT_AGTAC	forward	128	WWD005546_RVS_scaffold_1001	3	not classified	0	1
wwd005956	2025-08-05	LH00904:15:23CTHFLT3:1:1112:22633:29407:CGTGT_AGTAC	reverse	128	WWD005546_RVS_scaffold_1001	3	not classified	0	1
wwd005956	2025-08-05	LH00904:15:23CTHFLT3:1:1108:23521:26556:CGTGT_TTGGC	forward	143	WWD005546_RVS_scaffold_1001	3	not classified	0	1
wwd005956	2025-08-05	LH00904:15:23CTHFLT3:1:1118:32590:22505:TTGGC_CGTGT	reverse	143	WWD005546_RVS_scaffold_1001	3	not classified	0	1
wwd005956	2025-08-05	LH00904:15:23CTHFLT3:8:2151:35475:22665:TTGGC_CGTGT	reverse	143	WWD005546_RVS_scaffold_1001	3	not classified	3	1
wwd005956	2025-08-05	LH00904:15:23CTHFLT3:1:1108:23521:26556:CGTGT_TTGGC	reverse	144	WWD005546_RVS_scaffold_1001	3	not classified	0	1
wwd005956	2025-08-05	LH00904:15:23CTHFLT3:1:1118:32590:22505:TTGGC_CGTGT	forward	144	WWD005546_RVS_scaffold_1001	3	not classified	0	1
wwd005956	2025-08-05	LH00904:15:23CTHFLT3:8:2151:35475:22665:TTGGC_CGTGT	forward	144	WWD005546_RVS_scaffold_1001	3	not classified	6	1
wwd005956	2025-08-05	LH00904:15:23CTHFLT3:1:1106:19730:10287:GCCAT_AGCAT	forward	144	WWD005546_RVS_scaffold_1001	3	not classified	0	1
wwd005956	2025-08-05	LH00904:15:23CTHFLT3:1:1106:19730:10287:GCCAT_AGCAT	reverse	142	WWD005546_RVS_scaffold_1001	3	not classified	0	1
wwd005956	2025-08-05	LH00904:15:23CTHFLT3:1:1102:20895:9871:AGCAT_GCCAT	forward	142	WWD005950_RVS_scaffold_201	3	not classified	0	1
wwd005956	2025-08-05	LH00904:15:23CTHFLT3:1:1102:20895:9871:AGCAT_GCCAT	reverse	144	WWD005950_RVS_scaffold_201	3	not classified	0	1
wwd005956	2025-08-05	LH00904:15:23CTHFLT3:1:1107:11632:10864:GTCAC_AAGGA	forward	144	WWD005950_RVS_scaffold_201	3	not classified	0	1
wwd005956	2025-08-05	LH00904:15:23CTHFLT3:1:1108:35475:29135:AAGGA_GTCAC	reverse	144	WWD005950_RVS_scaffold_201	3	not classified	0	1
wwd005956	2025-08-05	LH00904:15:23CTHFLT3:2:1270:34125:2297:GTCAC_CATGC	forward	144	WWD005950_RVS_scaffold_201	3	not classified	6	1
wwd005956	2025-08-05	LH00904:15:23CTHFLT3:2:2215:39579:12769:GTCAC_CATCA	forward	144	WWD005950_RVS_scaffold_201	3	not classified	1	1
wwd005956	2025-08-05	LH00904:15:23CTHFLT3:1:1107:11632:10864:GTCAC_AAGGA	reverse	143	WWD005950_RVS_scaffold_201	3	not classified	0	1
wwd005956	2025-08-05	LH00904:15:23CTHFLT3:1:1108:35475:29135:AAGGA_GTCAC	forward	143	WWD005950_RVS_scaffold_201	3	not classified	0	1
wwd005956	2025-08-05	LH00904:15:23CTHFLT3:2:1270:34125:2297:GTCAC_CATGC	reverse	143	WWD005950_RVS_scaffold_201	3	not classified	8	1
wwd005956	2025-08-05	LH00904:15:23CTHFLT3:2:2215:39579:12769:GTCAC_CATCA	reverse	143	WWD005950_RVS_scaffold_201	3	not classified	10	1
wwd005956	2025-08-05	LH00904:15:23CTHFLT3:1:1112:21367:2233:GTCGT_GCTGT	forward	144	WWD005950_RVS_scaffold_201	3	not classified	5	0
wwd005956	2025-08-05	LH00904:15:23CTHFLT3:1:1112:21367:2233:GTCGT_GCTGT	reverse	140	WWD005950_RVS_scaffold_201	3	not classified	0	0
wwd005956	2025-08-05	LH00904:15:23CTHFLT3:1:1114:42205:17029:AGTAC_CGTGT	forward	128	WWD005950_RVS_scaffold_201	3	not classified	0	1
wwd005956	2025-08-05	LH00904:15:23CTHFLT3:1:1114:42205:17029:AGTAC_CGTGT	reverse	128	WWD005950_RVS_scaffold_201	3	not classified	0	1
wwd005957	2025-08-06	LH00904:15:23CTHFLT3:1:1101:8766:4843:CACTG_GTGTC	reverse	144	3_EPI_ISL_16641800	3	H16N3	1	7
wwd005957	2025-08-06	LH00904:15:23CTHFLT3:2:1233:33820:3146:CACTG_GTGTC	reverse	144	3_EPI_ISL_16641800	3	H16N3	4	6
wwd005957	2025-08-06	LH00904:15:23CTHFLT3:4:1244:25203:29599:CACTG_GTGTC	reverse	144	3_EPI_ISL_16641800	3	H16N3	1	7
wwd005957	2025-08-06	LH00904:15:23CTHFLT3:6:1279:41724:7485:CACTG_ACGTC	reverse	144	3_EPI_ISL_16641800	3	H16N3	5	6
wwd005957	2025-08-06	LH00904:15:23CTHFLT3:8:2277:27866:19223:CACTG_GTGTC	reverse	144	3_EPI_ISL_16641800	3	H16N3	8	2
wwd005957	2025-08-06	LH00904:15:23CTHFLT3:5:1178:21145:26092:CACTG_GTGTC	reverse	143	3_EPI_ISL_16641800	3	H16N3	1	7
wwd005957	2025-08-06	LH00904:15:23CTHFLT3:4:1244:25203:29599:CACTG_GTGTC	forward	144	3_EPI_ISL_16641800	3	H16N3	6	7
wwd005957	2025-08-06	LH00904:15:23CTHFLT3:2:1233:33820:3146:CACTG_GTGTC	forward	144	3_EPI_ISL_16641800	3	H16N3	7	6
wwd005957	2025-08-06	LH00904:15:23CTHFLT3:1:1101:8766:4843:CACTG_GTGTC	forward	143	3_EPI_ISL_16641800	3	H16N3	6	7
wwd005957	2025-08-06	LH00904:15:23CTHFLT3:5:1178:21145:26092:CACTG_GTGTC	forward	143	3_EPI_ISL_16641800	3	H16N3	6	7
wwd005957	2025-08-06	LH00904:15:23CTHFLT3:6:1279:41724:7485:CACTG_ACGTC	forward	143	3_EPI_ISL_16641800	3	H16N3	5	6
wwd005957	2025-08-06	LH00904:15:23CTHFLT3:8:2277:27866:19223:CACTG_GTGTC	forward	143	3_EPI_ISL_16641800	3	H16N3	11	2
wwd005957	2025-08-06	LH00904:15:23CTHFLT3:1:1101:5965:8286:TTGGC_CATGA	reverse	130	CY005762.1	3	H5N2	1	1
wwd005957	2025-08-06	LH00904:15:23CTHFLT3:1:1101:24723:18006:CATGA_TTGGC	forward	130	CY005762.1	3	H5N2	1	1
wwd005957	2025-08-06	LH00904:15:23CTHFLT3:2:1286:41142:3594:CATGA_TTGGC	forward	129	CY005762.1	3	H5N2	1	1
wwd005957	2025-08-06	LH00904:15:23CTHFLT3:1:1101:5965:8286:TTGGC_CATGA	forward	130	CY005762.1	3	H5N2	1	1
wwd005957	2025-08-06	LH00904:15:23CTHFLT3:1:1101:24723:18006:CATGA_TTGGC	reverse	130	CY005762.1	3	H5N2	1	1
wwd005957	2025-08-06	LH00904:15:23CTHFLT3:2:1286:41142:3594:CATGA_TTGGC	reverse	129	CY005762.1	3	H5N2	1	1
wwd005957	2025-08-06	LH00904:15:23CTHFLT3:1:1111:12159:14595:CATGA_TTGGC	forward	131	KF435070.1	3	H5N2	1	17
wwd005957	2025-08-06	LH00904:15:23CTHFLT3:1:1111:12159:14595:CATGA_TTGGC	reverse	131	KF435070.1	3	H5N2	1	17
wwd005957	2025-08-06	LH00904:15:23CTHFLT3:4:2150:18639:18486:CATGA_GGGGG	forward	130	PV091378.1	3	H5N1	1	1
wwd005957	2025-08-06	LH00904:15:23CTHFLT3:4:2150:18639:18486:CATGA_GGGGG	reverse	130	PV091378.1	3	H5N1	10	1
wwd005957	2025-08-06	LH00904:15:23CTHFLT3:1:1101:35826:27950:ATACG_AGTAC	forward	144	WWD005546_RVS_scaffold_1001	3	not classified	0	1
wwd005957	2025-08-06	LH00904:15:23CTHFLT3:1:1102:30344:13426:AGTAC_ATACG	reverse	144	WWD005546_RVS_scaffold_1001	3	not classified	0	1
wwd005957	2025-08-06	LH00904:15:23CTHFLT3:2:2282:5382:8846:ATACG_AGGGG	forward	144	WWD005546_RVS_scaffold_1001	3	not classified	1	1
wwd005957	2025-08-06	LH00904:15:23CTHFLT3:8:2175:18482:27982:AGTAC_ATACT	reverse	144	WWD005546_RVS_scaffold_1001	3	not classified	5	1
wwd005957	2025-08-06	LH00904:15:23CTHFLT3:8:2249:26008:24235:ATACG_CGTAC	forward	144	WWD005546_RVS_scaffold_1001	3	not classified	0	1
wwd005957	2025-08-06	LH00904:15:23CTHFLT3:1:1101:35826:27950:ATACG_AGTAC	reverse	144	WWD005546_RVS_scaffold_1001	3	not classified	0	1
wwd005957	2025-08-06	LH00904:15:23CTHFLT3:1:1102:30344:13426:AGTAC_ATACG	forward	144	WWD005546_RVS_scaffold_1001	3	not classified	0	1
wwd005957	2025-08-06	LH00904:15:23CTHFLT3:2:2282:5382:8846:ATACG_AGGGG	reverse	144	WWD005546_RVS_scaffold_1001	3	not classified	8	1
wwd005957	2025-08-06	LH00904:15:23CTHFLT3:8:2175:18482:27982:AGTAC_ATACT	forward	144	WWD005546_RVS_scaffold_1001	3	not classified	2	1
wwd005957	2025-08-06	LH00904:15:23CTHFLT3:8:2249:26008:24235:ATACG_CGTAC	reverse	144	WWD005546_RVS_scaffold_1001	3	not classified	2	1
wwd005957	2025-08-06	LH00904:15:23CTHFLT3:2:2163:40689:1817:CGTGT_GGGGG	reverse	144	WWD005546_RVS_scaffold_1001	3	not classified	0	0
wwd005957	2025-08-06	LH00904:15:23CTHFLT3:2:2163:40689:1817:CGTGT_GGGGG	forward	144	WWD005546_RVS_scaffold_1001	3	not classified	0	1
wwd005957	2025-08-06	LH00904:15:23CTHFLT3:4:1286:18723:26412:CTTGG_CGTGT	reverse	144	WWD005546_RVS_scaffold_1001	3	not classified	4	1
wwd005957	2025-08-06	LH00904:15:23CTHFLT3:4:2221:43314:12193:CGTGT_CTTTG	forward	144	WWD005546_RVS_scaffold_1001	3	not classified	0	1
wwd005957	2025-08-06	LH00904:15:23CTHFLT3:4:2246:22504:4171:CTTGG_CGTGT	reverse	144	WWD005546_RVS_scaffold_1001	3	not classified	4	1
wwd005957	2025-08-06	LH00904:15:23CTHFLT3:1:1101:39089:7501:TGTCG_AACAC	reverse	144	WWD005546_RVS_scaffold_1001	3	not classified	0	1
wwd005957	2025-08-06	LH00904:15:23CTHFLT3:2:2274:41354:13442:TGTCG_AACCC	reverse	144	WWD005546_RVS_scaffold_1001	3	not classified	6	1
wwd005957	2025-08-06	LH00904:15:23CTHFLT3:5:1146:18057:23498:AACAC_TGTCG	forward	144	WWD005546_RVS_scaffold_1001	3	not classified	0	1
wwd005957	2025-08-06	LH00904:15:23CTHFLT3:6:2231:6723:11136:TGTCG_AACAC	reverse	144	WWD005546_RVS_scaffold_1001	3	not classified	2	1
wwd005957	2025-08-06	LH00904:15:23CTHFLT3:1:1102:45487:15412:GCTGT_ATCTC	forward	72	WWD005546_RVS_scaffold_1001	3	not classified	0	1
wwd005957	2025-08-06	LH00904:15:23CTHFLT3:1:1102:45487:15412:GCTGT_ATCTC	reverse	72	WWD005546_RVS_scaffold_1001	3	not classified	0	1
wwd005957	2025-08-06	LH00904:15:23CTHFLT3:2:2267:40023:16933:CGTGT_CCTGG	reverse	144	WWD005546_RVS_scaffold_1001	3	not classified	14	0
wwd005957	2025-08-06	LH00904:15:23CTHFLT3:1:1101:39089:7501:TGTCG_AACAC	forward	144	WWD005546_RVS_scaffold_1001	3	not classified	0	1
wwd005957	2025-08-06	LH00904:15:23CTHFLT3:1:1103:33376:18966:AACAC_TGTCG	reverse	144	WWD005546_RVS_scaffold_1001	3	not classified	0	1
wwd005957	2025-08-06	LH00904:15:23CTHFLT3:8:1214:14932:15876:TGTCG_CACAC	forward	144	WWD005546_RVS_scaffold_1001	3	not classified	4	1
wwd005957	2025-08-06	LH00904:15:23CTHFLT3:1:1101:50840:22345:GCATA_GTCGT	reverse	144	WWD005546_RVS_scaffold_1001	3	not classified	0	1
wwd005957	2025-08-06	LH00904:15:23CTHFLT3:2:1103:4097:22281:GTCGT_GGGGG	forward	144	WWD005546_RVS_scaffold_1001	3	not classified	1	1
wwd005957	2025-08-06	LH00904:15:23CTHFLT3:2:1103:4097:22281:GTCGT_GGGGG	reverse	144	WWD005546_RVS_scaffold_1001	3	not classified	0	0
wwd005957	2025-08-06	LH00904:15:23CTHFLT3:6:1233:13888:25404:GCATA_GTCGT	reverse	144	WWD005546_RVS_scaffold_1001	3	not classified	11	1
wwd005957	2025-08-06	LH00904:15:23CTHFLT3:6:1251:49841:14499:GTCGT_GGAGG	forward	144	WWD005546_RVS_scaffold_1001	3	not classified	1	1
wwd005957	2025-08-06	LH00904:15:23CTHFLT3:8:2101:30834:21961:GCATA_GGCGT	reverse	144	WWD005546_RVS_scaffold_1001	3	not classified	9	1
wwd005957	2025-08-06	LH00904:15:23CTHFLT3:8:2148:17872:4603:GCATA_GTCGT	reverse	144	WWD005546_RVS_scaffold_1001	3	not classified	3	1
wwd005957	2025-08-06	LH00904:15:23CTHFLT3:1:1218:35142:16228:TCGTG_GGGGG	reverse	144	WWD005546_RVS_scaffold_1001	3	not classified	0	0
wwd005957	2025-08-06	LH00904:15:23CTHFLT3:1:1218:35142:16228:TCGTG_GGGGG	forward	144	WWD005546_RVS_scaffold_1001	3	not classified	1	1
wwd005957	2025-08-06	LH00904:15:23CTHFLT3:4:2181:1009:21929:TCGTG_TGTTG	forward	144	WWD005546_RVS_scaffold_1001	3	not classified	1	1
wwd005957	2025-08-06	LH00904:15:23CTHFLT3:1:1101:15552:28254:GTCGT_GTGTC	reverse	144	WWD005546_RVS_scaffold_1001	3	not classified	6	0
wwd005957	2025-08-06	LH00904:15:23CTHFLT3:1:1136:38433:18758:GTCGT_GTGTC	reverse	144	WWD005546_RVS_scaffold_1001	3	not classified	7	0
wwd005957	2025-08-06	LH00904:15:23CTHFLT3:1:1101:8146:16933:GTGTC_GTCGT	reverse	144	WWD005546_RVS_scaffold_1001	3	not classified	0	1
wwd005957	2025-08-06	LH00904:15:23CTHFLT3:5:1193:11271:24042:GTCGT_GTGTC	forward	144	WWD005546_RVS_scaffold_1001	3	not classified	2	1
wwd005957	2025-08-06	LH00904:15:23CTHFLT3:1:1106:23373:3978:AGCAT_AAGGA	forward	138	WWD005546_RVS_scaffold_1001	3	not classified	0	1
wwd005957	2025-08-06	LH00904:15:23CTHFLT3:5:2294:44026:24507:AAGGA_CCCCC	reverse	144	WWD005546_RVS_scaffold_1001	3	not classified	12	0
wwd005957	2025-08-06	LH00904:15:23CTHFLT3:1:1106:23373:3978:AGCAT_AAGGA	reverse	138	WWD005546_RVS_scaffold_1001	3	not classified	0	1
wwd005957	2025-08-06	LH00904:15:23CTHFLT3:1:1101:50840:22345:GCATA_GTCGT	forward	144	WWD005546_RVS_scaffold_1001	3	not classified	0	1
wwd005957	2025-08-06	LH00904:15:23CTHFLT3:1:1103:16901:2793:GTCGT_GCATA	reverse	144	WWD005546_RVS_scaffold_1001	3	not classified	0	1
wwd005957	2025-08-06	LH00904:15:23CTHFLT3:5:2214:51718:11793:GTCGT_GGGGG	reverse	144	WWD005546_RVS_scaffold_1001	3	not classified	5	1
wwd005957	2025-08-06	LH00904:15:23CTHFLT3:6:1233:13888:25404:GCATA_GTCGT	forward	144	WWD005546_RVS_scaffold_1001	3	not classified	0	1
wwd005957	2025-08-06	LH00904:15:23CTHFLT3:6:1251:49841:14499:GTCGT_GGAGG	reverse	144	WWD005546_RVS_scaffold_1001	3	not classified	7	1
wwd005957	2025-08-06	LH00904:15:23CTHFLT3:6:2272:31019:4859:GCATA_GTCTT	forward	144	WWD005546_RVS_scaffold_1001	3	not classified	0	1
wwd005957	2025-08-06	LH00904:15:23CTHFLT3:8:2101:30834:21961:GCATA_GGCGT	forward	144	WWD005546_RVS_scaffold_1001	3	not classified	3	1
wwd005957	2025-08-06	LH00904:15:23CTHFLT3:8:2148:17872:4603:GCATA_GTCGT	forward	144	WWD005546_RVS_scaffold_1001	3	not classified	1	1
wwd005957	2025-08-06	LH00904:15:23CTHFLT3:6:1111:8017:17413:TCGTG_CACCA	reverse	144	WWD005546_RVS_scaffold_1001	3	not classified	5	1
wwd005957	2025-08-06	LH00904:15:23CTHFLT3:8:2132:29743:17669:TCGTG_GGGGG	reverse	144	WWD005546_RVS_scaffold_1001	3	not classified	8	1
wwd005957	2025-08-06	LH00904:15:23CTHFLT3:8:2238:2183:13682:TCGTG_CCCCT	reverse	144	WWD005546_RVS_scaffold_1001	3	not classified	16	0
wwd005957	2025-08-06	LH00904:15:23CTHFLT3:8:2133:39663:14515:CCGTC_CCCCC	forward	142	WWD005546_RVS_scaffold_1001	3	not classified	10	0
wwd005957	2025-08-06	LH00904:15:23CTHFLT3:1:1103:30982:27373:TGTCG_CAGTA	forward	135	WWD005546_RVS_scaffold_1001	3	not classified	1	1
wwd005957	2025-08-06	LH00904:15:23CTHFLT3:2:2113:43656:5548:TGTCG_CCGTC	forward	135	WWD005546_RVS_scaffold_1001	3	not classified	1	1
wwd005957	2025-08-06	LH00904:15:23CTHFLT3:1:1103:30982:27373:TGTCG_CAGTA	reverse	135	WWD005546_RVS_scaffold_1001	3	not classified	1	1
wwd005957	2025-08-06	LH00904:15:23CTHFLT3:2:2113:43656:5548:TGTCG_CCGTC	reverse	135	WWD005546_RVS_scaffold_1001	3	not classified	5	1
wwd005957	2025-08-06	LH00904:15:23CTHFLT3:1:1105:47373:23546:TACGA_ACTAG	reverse	144	WWD005546_RVS_scaffold_1001	3	not classified	1	1
wwd005957	2025-08-06	LH00904:15:23CTHFLT3:1:1115:38091:5772:ACTAG_TACGA	forward	144	WWD005546_RVS_scaffold_1001	3	not classified	1	1
wwd005957	2025-08-06	LH00904:15:23CTHFLT3:5:1198:36094:8366:TCCGC_ACTAG	reverse	144	WWD005546_RVS_scaffold_1001	3	not classified	1	1
wwd005957	2025-08-06	LH00904:15:23CTHFLT3:1:1105:47373:23546:TACGA_ACTAG	forward	144	WWD005546_RVS_scaffold_1001	3	not classified	1	1
wwd005957	2025-08-06	LH00904:15:23CTHFLT3:1:1115:38091:5772:ACTAG_TACGA	reverse	144	WWD005546_RVS_scaffold_1001	3	not classified	1	1
wwd005957	2025-08-06	LH00904:15:23CTHFLT3:5:1198:36094:8366:TCCGC_ACTAG	forward	144	WWD005546_RVS_scaffold_1001	3	not classified	6	1
wwd005957	2025-08-06	LH00904:15:23CTHFLT3:1:1101:51080:12193:TCCTA_ATCTC	reverse	144	WWD005546_RVS_scaffold_1001	3	not classified	0	1
wwd005957	2025-08-06	LH00904:15:23CTHFLT3:1:1102:40032:17781:ATCTC_TCCTA	forward	144	WWD005546_RVS_scaffold_1001	3	not classified	0	1
wwd005957	2025-08-06	LH00904:15:23CTHFLT3:2:1270:20026:28030:ATCTC_CCCTA	forward	144	WWD005546_RVS_scaffold_1001	3	not classified	1	1
wwd005957	2025-08-06	LH00904:15:23CTHFLT3:1:1101:51080:12193:TCCTA_ATCTC	forward	144	WWD005546_RVS_scaffold_1001	3	not classified	1	1
wwd005957	2025-08-06	LH00904:15:23CTHFLT3:1:1102:40032:17781:ATCTC_TCCTA	reverse	144	WWD005546_RVS_scaffold_1001	3	not classified	1	1
wwd005957	2025-08-06	LH00904:15:23CTHFLT3:2:1270:20026:28030:ATCTC_CCCTA	reverse	144	WWD005546_RVS_scaffold_1001	3	not classified	6	1
wwd005957	2025-08-06	LH00904:15:23CTHFLT3:1:1101:3348:4651:TGTGC_CGGTT	forward	144	WWD005546_RVS_scaffold_1001	3	not classified	0	1
wwd005957	2025-08-06	LH00904:15:23CTHFLT3:1:1251:3376:19623:TGTGC_CGGTT	forward	144	WWD005546_RVS_scaffold_1001	3	not classified	0	1
wwd005957	2025-08-06	LH00904:15:23CTHFLT3:4:1190:26341:27597:TGTGC_CGGTT	forward	144	WWD005546_RVS_scaffold_1001	3	not classified	0	1
wwd005957	2025-08-06	LH00904:15:23CTHFLT3:4:1285:27505:21576:TGTGC_CGGTT	forward	143	WWD005546_RVS_scaffold_1001	3	not classified	3	1
wwd005957	2025-08-06	LH00904:15:23CTHFLT3:8:1149:28005:3482:TGTGC_CTATT	forward	144	WWD005546_RVS_scaffold_1001	3	not classified	0	1
wwd005957	2025-08-06	LH00904:15:23CTHFLT3:1:1102:8840:13010:GTCGT_AGCAT	reverse	144	WWD005546_RVS_scaffold_1001	3	not classified	0	1
wwd005957	2025-08-06	LH00904:15:23CTHFLT3:5:2263:36066:22890:GTCGT_AGCAT	reverse	144	WWD005546_RVS_scaffold_1001	3	not classified	3	1
wwd005957	2025-08-06	LH00904:15:23CTHFLT3:1:1102:8840:13010:GTCGT_AGCAT	forward	143	WWD005546_RVS_scaffold_1001	3	not classified	0	1
wwd005957	2025-08-06	LH00904:15:23CTHFLT3:5:2263:36066:22890:GTCGT_AGCAT	forward	143	WWD005546_RVS_scaffold_1001	3	not classified	7	1
wwd005957	2025-08-06	LH00904:15:23CTHFLT3:1:1101:3348:4651:TGTGC_CGGTT	reverse	143	WWD005546_RVS_scaffold_1001	3	not classified	0	1
wwd005957	2025-08-06	LH00904:15:23CTHFLT3:1:1251:3376:19623:TGTGC_CGGTT	reverse	143	WWD005546_RVS_scaffold_1001	3	not classified	4	1
wwd005957	2025-08-06	LH00904:15:23CTHFLT3:4:1190:26341:27597:TGTGC_CGGTT	reverse	143	WWD005546_RVS_scaffold_1001	3	not classified	11	1
wwd005957	2025-08-06	LH00904:15:23CTHFLT3:4:1285:27505:21576:TGTGC_CGGTT	reverse	143	WWD005546_RVS_scaffold_1001	3	not classified	6	1
wwd005957	2025-08-06	LH00904:15:23CTHFLT3:8:1149:28005:3482:TGTGC_CTATT	reverse	143	WWD005546_RVS_scaffold_1001	3	not classified	11	1
wwd005957	2025-08-06	LH00904:15:23CTHFLT3:1:1101:41623:16276:AAGGA_ACAAC	reverse	144	WWD005546_RVS_scaffold_1001	3	not classified	0	1
wwd005957	2025-08-06	LH00904:15:23CTHFLT3:1:1223:14082:26444:AAGGA_ACCAC	reverse	144	WWD005546_RVS_scaffold_1001	3	not classified	4	1
wwd005957	2025-08-06	LH00904:15:23CTHFLT3:1:1101:41623:16276:AAGGA_ACAAC	forward	144	WWD005546_RVS_scaffold_1001	3	not classified	1	1
wwd005957	2025-08-06	LH00904:15:23CTHFLT3:1:1223:14082:26444:AAGGA_ACCAC	forward	144	WWD005546_RVS_scaffold_1001	3	not classified	2	1
wwd005957	2025-08-06	LH00904:15:23CTHFLT3:1:1101:14525:7645:ATACG_CGAAT	reverse	144	WWD005546_RVS_scaffold_1001	3	not classified	1	1
wwd005957	2025-08-06	LH00904:15:23CTHFLT3:6:2279:2091:14803:ATACG_CGAAT	reverse	144	WWD005546_RVS_scaffold_1001	3	not classified	2	1
wwd005957	2025-08-06	LH00904:15:23CTHFLT3:8:2248:1028:3386:CGCCT_CTCCT	forward	144	WWD005546_RVS_scaffold_1001	3	not classified	2	1
wwd005957	2025-08-06	LH00904:15:23CTHFLT3:1:1101:14525:7645:ATACG_CGAAT	forward	143	WWD005546_RVS_scaffold_1001	3	not classified	0	1
wwd005957	2025-08-06	LH00904:15:23CTHFLT3:6:2279:2091:14803:ATACG_CGAAT	forward	143	WWD005546_RVS_scaffold_1001	3	not classified	2	1
wwd005957	2025-08-06	LH00904:15:23CTHFLT3:8:2248:1028:3386:CGCCT_CTCCT	reverse	143	WWD005546_RVS_scaffold_1001	3	not classified	6	1
wwd005957	2025-08-06	LH00904:15:23CTHFLT3:8:2129:5678:16308:ATACG_CCCAC	forward	142	WWD005546_RVS_scaffold_1001	3	not classified	0	1
wwd005957	2025-08-06	LH00904:15:23CTHFLT3:5:1159:24630:14387:ACAAC_CTCCT	reverse	144	WWD005546_RVS_scaffold_1001	3	not classified	0	0
wwd005957	2025-08-06	LH00904:15:23CTHFLT3:5:1159:24630:14387:ACAAC_CTCCT	forward	144	WWD005546_RVS_scaffold_1001	3	not classified	2	1
wwd005957	2025-08-06	LH00904:15:23CTHFLT3:8:2129:5678:16308:ATACG_CCCAC	reverse	144	WWD005546_RVS_scaffold_1001	3	not classified	6	1
wwd005957	2025-08-06	LH00904:15:23CTHFLT3:6:2257:6843:12017:TCGTG_GTGAG	forward	144	WWD005546_RVS_scaffold_1001	3	not classified	10	1
wwd005957	2025-08-06	LH00904:15:23CTHFLT3:8:1297:22837:28446:TCGTG_GTGGG	forward	144	WWD005546_RVS_scaffold_1001	3	not classified	0	1
wwd005957	2025-08-06	LH00904:15:23CTHFLT3:1:1103:13379:15588:GTCGT_CGGTT	reverse	143	WWD005546_RVS_scaffold_1001	3	not classified	0	1
wwd005957	2025-08-06	LH00904:15:23CTHFLT3:8:2272:29475:23514:GTCGT_CGTTT	reverse	143	WWD005546_RVS_scaffold_1001	3	not classified	14	1
wwd005957	2025-08-06	LH00904:15:23CTHFLT3:1:1103:13379:15588:GTCGT_CGGTT	forward	144	WWD005546_RVS_scaffold_1001	3	not classified	0	1
wwd005957	2025-08-06	LH00904:15:23CTHFLT3:8:2272:29475:23514:GTCGT_CGTTT	forward	144	WWD005546_RVS_scaffold_1001	3	not classified	0	1
wwd005957	2025-08-06	LH00904:15:23CTHFLT3:1:1103:2923:27421:GCATA_TGTGC	forward	143	WWD005546_RVS_scaffold_1001	3	not classified	0	0
wwd005957	2025-08-06	LH00904:15:23CTHFLT3:1:1103:2923:27421:GCATA_TGTGC	reverse	144	WWD005546_RVS_scaffold_1001	3	not classified	0	1
wwd005957	2025-08-06	LH00904:15:23CTHFLT3:6:2257:6843:12017:TCGTG_GTGAG	reverse	144	WWD005546_RVS_scaffold_1001	3	not classified	3	1
wwd005957	2025-08-06	LH00904:15:23CTHFLT3:8:1297:22837:28446:TCGTG_GTGGG	reverse	144	WWD005546_RVS_scaffold_1001	3	not classified	4	1
wwd005957	2025-08-06	LH00904:15:23CTHFLT3:1:1103:17521:28014:TCGTG_GTGAG	reverse	144	WWD005950_RVS_scaffold_201	3	not classified	0	1
wwd005957	2025-08-06	LH00904:15:23CTHFLT3:6:1282:17401:11472:TCGTG_GTGAG	reverse	144	WWD005950_RVS_scaffold_201	3	not classified	4	1
wwd005957	2025-08-06	LH00904:15:23CTHFLT3:1:1103:17521:28014:TCGTG_GTGAG	forward	144	WWD005950_RVS_scaffold_201	3	not classified	0	1
wwd005957	2025-08-06	LH00904:15:23CTHFLT3:6:1282:17401:11472:TCGTG_GTGAG	forward	144	WWD005950_RVS_scaffold_201	3	not classified	1	1
wwd005957	2025-08-06	LH00904:15:23CTHFLT3:1:1101:23262:21721:ACAAC_AAGGA	reverse	144	WWD005950_RVS_scaffold_201	3	not classified	1	1
wwd005957	2025-08-06	LH00904:15:23CTHFLT3:2:1201:2322:29231:ACAAC_CATGC	reverse	144	WWD005950_RVS_scaffold_201	3	not classified	7	1
wwd005957	2025-08-06	LH00904:15:23CTHFLT3:6:1103:8553:18854:AAGGA_ACAAC	forward	144	WWD005950_RVS_scaffold_201	3	not classified	4	1
wwd005957	2025-08-06	LH00904:15:23CTHFLT3:1:1101:23262:21721:ACAAC_AAGGA	forward	144	WWD005950_RVS_scaffold_201	3	not classified	0	1
wwd005957	2025-08-06	LH00904:15:23CTHFLT3:2:1201:2322:29231:ACAAC_CATGC	forward	144	WWD005950_RVS_scaffold_201	3	not classified	3	1
wwd005957	2025-08-06	LH00904:15:23CTHFLT3:6:1103:8553:18854:AAGGA_ACAAC	reverse	144	WWD005950_RVS_scaffold_201	3	not classified	2	1
wwd005957	2025-08-06	LH00904:15:23CTHFLT3:1:2271:30297:3418:TGTGC_CGGTT	reverse	143	WWD005950_RVS_scaffold_201	3	not classified	7	1
wwd005957	2025-08-06	LH00904:15:23CTHFLT3:5:2295:30713:16340:TGTGC_CGGTT	reverse	143	WWD005950_RVS_scaffold_201	3	not classified	6	1
wwd005957	2025-08-06	LH00904:15:23CTHFLT3:1:1103:9829:20712:AGCAT_GTCGT	reverse	143	WWD005950_RVS_scaffold_201	3	not classified	0	1
wwd005957	2025-08-06	LH00904:15:23CTHFLT3:2:1147:19388:25804:GTCGT_AGGGG	forward	143	WWD005950_RVS_scaffold_201	3	not classified	2	1
wwd005957	2025-08-06	LH00904:15:23CTHFLT3:8:1205:41077:19014:GTCGT_ATCCC	forward	143	WWD005950_RVS_scaffold_201	3	not classified	0	1
wwd005957	2025-08-06	LH00904:15:23CTHFLT3:1:1101:43684:9599:CGAAT_AATGC	reverse	141	WWD005950_RVS_scaffold_201	3	not classified	0	1
wwd005957	2025-08-06	LH00904:15:23CTHFLT3:1:1113:42427:7261:AATGC_CGAAT	forward	141	WWD005950_RVS_scaffold_201	3	not classified	0	1
wwd005957	2025-08-06	LH00904:15:23CTHFLT3:1:1103:9829:20712:AGCAT_GTCGT	forward	144	WWD005950_RVS_scaffold_201	3	not classified	0	1
wwd005957	2025-08-06	LH00904:15:23CTHFLT3:2:1147:19388:25804:GTCGT_AGGGG	reverse	144	WWD005950_RVS_scaffold_201	3	not classified	6	1
wwd005957	2025-08-06	LH00904:15:23CTHFLT3:8:1205:41077:19014:GTCGT_ATCCC	reverse	144	WWD005950_RVS_scaffold_201	3	not classified	5	1
wwd005957	2025-08-06	LH00904:15:23CTHFLT3:1:1241:33468:5580:TGTGC_GGGGG	reverse	144	WWD005950_RVS_scaffold_201	3	not classified	0	0
wwd005957	2025-08-06	LH00904:15:23CTHFLT3:1:1241:33468:5580:TGTGC_GGGGG	forward	144	WWD005950_RVS_scaffold_201	3	not classified	0	1
wwd005957	2025-08-06	LH00904:15:23CTHFLT3:1:2271:30297:3418:TGTGC_CGGTT	forward	144	WWD005950_RVS_scaffold_201	3	not classified	1	1
wwd005957	2025-08-06	LH00904:15:23CTHFLT3:5:2295:30713:16340:TGTGC_CGGTT	forward	144	WWD005950_RVS_scaffold_201	3	not classified	0	1
wwd005957	2025-08-06	LH00904:15:23CTHFLT3:4:2257:10837:7918:TCCTA_GGGGG	forward	144	WWD005950_RVS_scaffold_201	3	not classified	1	1
wwd005957	2025-08-06	LH00904:15:23CTHFLT3:4:2257:10837:7918:TCCTA_GGGGG	reverse	144	WWD005950_RVS_scaffold_201	3	not classified	0	0
wwd005957	2025-08-06	LH00904:15:23CTHFLT3:5:1193:23891:25339:TCCTA_CTCTC	forward	144	WWD005950_RVS_scaffold_201	3	not classified	1	1
wwd005957	2025-08-06	LH00904:15:23CTHFLT3:5:2235:18297:26348:ATCTC_TCCTA	reverse	144	WWD005950_RVS_scaffold_201	3	not classified	7	1
wwd005957	2025-08-06	LH00904:15:23CTHFLT3:6:2197:11308:5115:TCCTC_ATCTC	forward	144	WWD005950_RVS_scaffold_201	3	not classified	11	1
wwd005957	2025-08-06	LH00904:15:23CTHFLT3:8:2245:32646:14755:ATCTC_TCCTC	reverse	144	WWD005950_RVS_scaffold_201	3	not classified	7	1
wwd005957	2025-08-06	LH00904:15:23CTHFLT3:1:1101:43684:9599:CGAAT_AATGC	forward	144	WWD005950_RVS_scaffold_201	3	not classified	1	1
wwd005957	2025-08-06	LH00904:15:23CTHFLT3:1:1113:42427:7261:AATGC_CGAAT	reverse	144	WWD005950_RVS_scaffold_201	3	not classified	1	1
wwd005957	2025-08-06	LH00904:15:23CTHFLT3:5:1193:23891:25339:TCCTA_CTCTC	reverse	144	WWD005950_RVS_scaffold_201	3	not classified	6	1
wwd005957	2025-08-06	LH00904:15:23CTHFLT3:5:2235:18297:26348:ATCTC_TCCTA	forward	144	WWD005950_RVS_scaffold_201	3	not classified	1	1
wwd005957	2025-08-06	LH00904:15:23CTHFLT3:6:2197:11308:5115:TCCTC_ATCTC	reverse	144	WWD005950_RVS_scaffold_201	3	not classified	2	1
wwd005957	2025-08-06	LH00904:15:23CTHFLT3:8:2245:32646:14755:ATCTC_TCCTC	forward	144	WWD005950_RVS_scaffold_201	3	not classified	2	1
wwd005957	2025-08-06	LH00904:15:23CTHFLT3:8:1167:41909:17861:ACTAG_TCCTC	reverse	144	WWD005950_RVS_scaffold_201	3	not classified	12	1
wwd005957	2025-08-06	LH00904:15:23CTHFLT3:8:1167:41909:17861:ACTAG_TCCTC	forward	144	WWD005950_RVS_scaffold_201	3	not classified	2	1
wwd005957	2025-08-06	LH00904:15:23CTHFLT3:8:2133:39663:14515:CCGTC_CCCCC	reverse	142	WWD005950_RVS_scaffold_201	3	not classified	12	0
wwd005957	2025-08-06	LH00904:15:23CTHFLT3:1:1101:42982:11809:CAGTA_TGTCG	forward	135	WWD005950_RVS_scaffold_201	3	not classified	1	1
wwd005957	2025-08-06	LH00904:15:23CTHFLT3:1:1101:42982:11809:CAGTA_TGTCG	reverse	135	WWD005950_RVS_scaffold_201	3	not classified	1	1
wwd005957	2025-08-06	LH00904:15:23CTHFLT3:1:1102:2128:18518:TCGTG_CACTG	reverse	144	WWD005950_RVS_scaffold_201	3	not classified	0	1
wwd005957	2025-08-06	LH00904:15:23CTHFLT3:1:1131:1092:19415:CACTG_TCGTG	forward	144	WWD005950_RVS_scaffold_201	3	not classified	0	1
wwd005957	2025-08-06	LH00904:15:23CTHFLT3:4:2181:1009:21929:TCGTG_TGTTG	reverse	144	WWD005950_RVS_scaffold_201	3	not classified	20	0
wwd005957	2025-08-06	LH00904:15:23CTHFLT3:1:2278:36381:20712:GCATA_GGGGG	forward	144	WWD005950_RVS_scaffold_201	3	not classified	0	1
wwd005957	2025-08-06	LH00904:15:23CTHFLT3:1:2278:36381:20712:GCATA_GGGGG	reverse	144	WWD005950_RVS_scaffold_201	3	not classified	0	0
wwd005957	2025-08-06	LH00904:15:23CTHFLT3:4:1269:1749:5115:GCATA_GTCTT	forward	144	WWD005950_RVS_scaffold_201	3	not classified	0	1
wwd005957	2025-08-06	LH00904:15:23CTHFLT3:6:1151:12972:10752:GTCGT_GGAGG	reverse	144	WWD005950_RVS_scaffold_201	3	not classified	3	1
wwd005957	2025-08-06	LH00904:15:23CTHFLT3:1:1101:6408:16869:AAGGA_AGCAT	forward	138	WWD005950_RVS_scaffold_201	3	not classified	0	1
wwd005957	2025-08-06	LH00904:15:23CTHFLT3:5:2294:44026:24507:AAGGA_CCCCC	forward	144	WWD005950_RVS_scaffold_201	3	not classified	5	1
wwd005957	2025-08-06	LH00904:15:23CTHFLT3:1:1101:6408:16869:AAGGA_AGCAT	reverse	138	WWD005950_RVS_scaffold_201	3	not classified	0	1
wwd005957	2025-08-06	LH00904:15:23CTHFLT3:1:1101:15552:28254:GTCGT_GTGTC	forward	144	WWD005950_RVS_scaffold_201	3	not classified	0	1
wwd005957	2025-08-06	LH00904:15:23CTHFLT3:1:1136:38433:18758:GTCGT_GTGTC	forward	144	WWD005950_RVS_scaffold_201	3	not classified	4	1
wwd005957	2025-08-06	LH00904:15:23CTHFLT3:6:2136:6325:19094:GTCGT_GGGGG	forward	144	WWD005950_RVS_scaffold_201	3	not classified	1	1
wwd005957	2025-08-06	LH00904:15:23CTHFLT3:6:2136:6325:19094:GTCGT_GGGGG	reverse	144	WWD005950_RVS_scaffold_201	3	not classified	0	0
wwd005957	2025-08-06	LH00904:15:23CTHFLT3:8:2248:1416:23690:GTCGT_GTGTC	forward	144	WWD005950_RVS_scaffold_201	3	not classified	0	1
wwd005957	2025-08-06	LH00904:15:23CTHFLT3:1:1101:8146:16933:GTGTC_GTCGT	forward	144	WWD005950_RVS_scaffold_201	3	not classified	5	0
wwd005957	2025-08-06	LH00904:15:23CTHFLT3:5:1193:11271:24042:GTCGT_GTGTC	reverse	144	WWD005950_RVS_scaffold_201	3	not classified	9	0
wwd005957	2025-08-06	LH00904:15:23CTHFLT3:8:2248:1416:23690:GTCGT_GTGTC	reverse	144	WWD005950_RVS_scaffold_201	3	not classified	8	0
wwd005957	2025-08-06	LH00904:15:23CTHFLT3:1:1102:2128:18518:TCGTG_CACTG	forward	144	WWD005950_RVS_scaffold_201	3	not classified	0	1
