## Supplementary tables for "Divergent avian strains drive an off-season influenza A peak in municipal wastewater" (part 2 of 2)

### Sheet: Table S8 (continued)
sample	collection_date	read_name	read_orientation	read_length	ref_name	segment	subtype	num_mismatch	mapq_score
wwd005957	2025-08-06	LH00904:15:23CTHFLT3:1:1131:1092:19415:CACTG_TCGTG	reverse	144	WWD005950_RVS_scaffold_201	3	not classified	0	1
wwd005957	2025-08-06	LH00904:15:23CTHFLT3:6:1111:8017:17413:TCGTG_CACCA	forward	144	WWD005950_RVS_scaffold_201	3	not classified	1	1
wwd005957	2025-08-06	LH00904:15:23CTHFLT3:8:2132:29743:17669:TCGTG_GGGGG	forward	144	WWD005950_RVS_scaffold_201	3	not classified	0	1
wwd005957	2025-08-06	LH00904:15:23CTHFLT3:8:2238:2183:13682:TCGTG_CCCCT	forward	144	WWD005950_RVS_scaffold_201	3	not classified	3	1
wwd005957	2025-08-06	LH00904:15:23CTHFLT3:1:1103:16901:2793:GTCGT_GCATA	forward	144	WWD005950_RVS_scaffold_201	3	not classified	1	1
wwd005957	2025-08-06	LH00904:15:23CTHFLT3:4:1269:1749:5115:GCATA_GTCTT	reverse	144	WWD005950_RVS_scaffold_201	3	not classified	2	1
wwd005957	2025-08-06	LH00904:15:23CTHFLT3:5:2214:51718:11793:GTCGT_GGGGG	forward	144	WWD005950_RVS_scaffold_201	3	not classified	1	1
wwd005957	2025-08-06	LH00904:15:23CTHFLT3:6:1151:12972:10752:GTCGT_GGAGG	forward	144	WWD005950_RVS_scaffold_201	3	not classified	1	1
wwd005957	2025-08-06	LH00904:15:23CTHFLT3:6:2272:31019:4859:GCATA_GTCTT	reverse	144	WWD005950_RVS_scaffold_201	3	not classified	3	1
wwd005957	2025-08-06	LH00904:15:23CTHFLT3:2:2274:41354:13442:TGTCG_AACCC	forward	144	WWD005950_RVS_scaffold_201	3	not classified	1	1
wwd005957	2025-08-06	LH00904:15:23CTHFLT3:6:2231:6723:11136:TGTCG_AACAC	forward	144	WWD005950_RVS_scaffold_201	3	not classified	1	1
wwd005957	2025-08-06	LH00904:15:23CTHFLT3:5:1146:18057:23498:AACAC_TGTCG	reverse	144	WWD005950_RVS_scaffold_201	3	not classified	1	1
wwd005957	2025-08-06	LH00904:15:23CTHFLT3:1:1101:35262:1256:CTTGG_CGTGT	forward	144	WWD005950_RVS_scaffold_201	3	not classified	7	0
wwd005957	2025-08-06	LH00904:15:23CTHFLT3:1:1101:16485:15011:CGTGT_CTTGG	reverse	144	WWD005950_RVS_scaffold_201	3	not classified	7	0
wwd005957	2025-08-06	LH00904:15:23CTHFLT3:4:1260:39025:27982:CGTGT_CTTGG	reverse	144	WWD005950_RVS_scaffold_201	3	not classified	14	0
wwd005957	2025-08-06	LH00904:15:23CTHFLT3:4:1286:18723:26412:CTTGG_CGTGT	forward	144	WWD005950_RVS_scaffold_201	3	not classified	11	0
wwd005957	2025-08-06	LH00904:15:23CTHFLT3:4:2221:43314:12193:CGTGT_CTTTG	reverse	144	WWD005950_RVS_scaffold_201	3	not classified	14	0
wwd005957	2025-08-06	LH00904:15:23CTHFLT3:4:2246:22504:4171:CTTGG_CGTGT	forward	144	WWD005950_RVS_scaffold_201	3	not classified	7	0
wwd005957	2025-08-06	LH00904:15:23CTHFLT3:5:1218:29401:6701:CGTGT_CTTGG	reverse	144	WWD005950_RVS_scaffold_201	3	not classified	12	0
wwd005957	2025-08-06	LH00904:15:23CTHFLT3:6:2237:45274:28846:GCTGT_ATCTC	reverse	144	WWD005950_RVS_scaffold_201	3	not classified	0	0
wwd005957	2025-08-06	LH00904:15:23CTHFLT3:6:2237:45274:28846:GCTGT_ATCTC	forward	79	WWD005950_RVS_scaffold_201	3	not classified	3	0
wwd005957	2025-08-06	LH00904:15:23CTHFLT3:1:1106:21413:15732:ATCTC_GCTGT	forward	72	WWD005950_RVS_scaffold_201	3	not classified	0	1
wwd005957	2025-08-06	LH00904:15:23CTHFLT3:1:1106:21413:15732:ATCTC_GCTGT	reverse	72	WWD005950_RVS_scaffold_201	3	not classified	0	1
wwd005957	2025-08-06	LH00904:15:23CTHFLT3:1:1103:33376:18966:AACAC_TGTCG	forward	144	WWD005950_RVS_scaffold_201	3	not classified	0	1
wwd005957	2025-08-06	LH00904:15:23CTHFLT3:4:2145:42658:19735:AACAC_GGGGG	forward	144	WWD005950_RVS_scaffold_201	3	not classified	0	1
wwd005957	2025-08-06	LH00904:15:23CTHFLT3:4:2145:42658:19735:AACAC_GGGGG	reverse	143	WWD005950_RVS_scaffold_201	3	not classified	0	0
wwd005957	2025-08-06	LH00904:15:23CTHFLT3:8:1214:14932:15876:TGTCG_CACAC	reverse	144	WWD005950_RVS_scaffold_201	3	not classified	8	1
wwd005957	2025-08-06	LH00904:15:23CTHFLT3:1:1101:35262:1256:CTTGG_CGTGT	reverse	144	WWD005950_RVS_scaffold_201	3	not classified	0	1
wwd005957	2025-08-06	LH00904:15:23CTHFLT3:1:1101:16485:15011:CGTGT_CTTGG	forward	144	WWD005950_RVS_scaffold_201	3	not classified	0	1
wwd005957	2025-08-06	LH00904:15:23CTHFLT3:2:2267:40023:16933:CGTGT_CCTGG	forward	144	WWD005950_RVS_scaffold_201	3	not classified	1	1
wwd005957	2025-08-06	LH00904:15:23CTHFLT3:4:1260:39025:27982:CGTGT_CTTGG	forward	144	WWD005950_RVS_scaffold_201	3	not classified	0	1
wwd005957	2025-08-06	LH00904:15:23CTHFLT3:5:1218:29401:6701:CGTGT_CTTGG	forward	144	WWD005950_RVS_scaffold_201	3	not classified	2	1
wwd005957	2025-08-06	LH00904:15:23CTHFLT3:2:2238:23780:22393:AGTAC_ATACG	forward	144	WWD005950_RVS_scaffold_201	3	not classified	3	1
wwd005957	2025-08-06	LH00904:15:23CTHFLT3:5:1111:45015:18470:AGTAC_CTCCA	forward	144	WWD005950_RVS_scaffold_201	3	not classified	1	1
wwd005957	2025-08-06	LH00904:15:23CTHFLT3:5:1137:5160:9711:ATACG_AGTAC	reverse	144	WWD005950_RVS_scaffold_201	3	not classified	3	1
wwd005957	2025-08-06	LH00904:15:23CTHFLT3:6:2181:25324:23242:AGTAC_CTCCG	forward	144	WWD005950_RVS_scaffold_201	3	not classified	1	1
wwd005957	2025-08-06	LH00904:15:23CTHFLT3:8:1208:9589:10752:AGTAC_ATACG	forward	144	WWD005950_RVS_scaffold_201	3	not classified	1	1
wwd005957	2025-08-06	LH00904:15:23CTHFLT3:2:2238:23780:22393:AGTAC_ATACG	reverse	144	WWD005950_RVS_scaffold_201	3	not classified	6	1
wwd005957	2025-08-06	LH00904:15:23CTHFLT3:5:1111:45015:18470:AGTAC_CTCCA	reverse	144	WWD005950_RVS_scaffold_201	3	not classified	7	1
wwd005957	2025-08-06	LH00904:15:23CTHFLT3:5:1137:5160:9711:ATACG_AGTAC	forward	144	WWD005950_RVS_scaffold_201	3	not classified	7	1
wwd005957	2025-08-06	LH00904:15:23CTHFLT3:6:2181:25324:23242:AGTAC_CTCCG	reverse	144	WWD005950_RVS_scaffold_201	3	not classified	6	1
wwd005957	2025-08-06	LH00904:15:23CTHFLT3:8:1208:9589:10752:AGTAC_ATACG	reverse	144	WWD005950_RVS_scaffold_201	3	not classified	1	1
wwd005957	2025-08-06	LH00904:15:23CTHFLT3:1:1101:32220:25291:CGAAT_ATACG	forward	144	WWD005951_RVS_scaffold_574	3	not classified	1	1
wwd005957	2025-08-06	LH00904:15:23CTHFLT3:2:1196:30806:12433:ATACG_CGAAT	reverse	144	WWD005951_RVS_scaffold_574	3	not classified	2	1
wwd005957	2025-08-06	LH00904:15:23CTHFLT3:2:1285:17447:10656:CGAAT_GTGGG	forward	144	WWD005951_RVS_scaffold_574	3	not classified	1	1
wwd005957	2025-08-06	LH00904:15:23CTHFLT3:6:2130:40291:13842:ATACG_CGACT	reverse	144	WWD005951_RVS_scaffold_574	3	not classified	15	1
wwd005957	2025-08-06	LH00904:15:23CTHFLT3:6:2206:11280:5932:CGCAT_ACCCG	forward	144	WWD005951_RVS_scaffold_574	3	not classified	9	1
wwd005957	2025-08-06	LH00904:15:23CTHFLT3:1:1101:32220:25291:CGAAT_ATACG	reverse	143	WWD005951_RVS_scaffold_574	3	not classified	0	1
wwd005957	2025-08-06	LH00904:15:23CTHFLT3:2:1196:30806:12433:ATACG_CGAAT	forward	143	WWD005951_RVS_scaffold_574	3	not classified	2	1
wwd005957	2025-08-06	LH00904:15:23CTHFLT3:2:1285:17447:10656:CGAAT_GTGGG	reverse	143	WWD005951_RVS_scaffold_574	3	not classified	12	1
wwd005957	2025-08-06	LH00904:15:23CTHFLT3:6:2130:40291:13842:ATACG_CGACT	forward	143	WWD005951_RVS_scaffold_574	3	not classified	7	1
wwd005957	2025-08-06	LH00904:15:23CTHFLT3:6:2206:11280:5932:CGCAT_ACCCG	reverse	143	WWD005951_RVS_scaffold_574	3	not classified	10	1
wwd005957	2025-08-06	LH00904:15:23CTHFLT3:1:1102:41586:1192:ACAAC_ATACG	reverse	142	WWD005951_RVS_scaffold_574	3	not classified	0	1
wwd005957	2025-08-06	LH00904:15:23CTHFLT3:1:1102:8646:16196:ATACG_ACAAC	forward	142	WWD005951_RVS_scaffold_574	3	not classified	0	1
wwd005957	2025-08-06	LH00904:15:23CTHFLT3:5:2117:26572:29279:ACACC_ATACG	reverse	142	WWD005951_RVS_scaffold_574	3	not classified	6	1
wwd005957	2025-08-06	LH00904:15:23CTHFLT3:8:2107:15043:25644:CTACG_ACAAC	forward	142	WWD005951_RVS_scaffold_574	3	not classified	1	1
wwd005957	2025-08-06	LH00904:15:23CTHFLT3:1:1286:51089:27741:ACAAC_GGGGG	reverse	144	WWD005951_RVS_scaffold_574	3	not classified	0	0
wwd005957	2025-08-06	LH00904:15:23CTHFLT3:1:1102:41586:1192:ACAAC_ATACG	forward	144	WWD005951_RVS_scaffold_574	3	not classified	0	1
wwd005957	2025-08-06	LH00904:15:23CTHFLT3:1:1102:8646:16196:ATACG_ACAAC	reverse	144	WWD005951_RVS_scaffold_574	3	not classified	0	1
wwd005957	2025-08-06	LH00904:15:23CTHFLT3:1:1286:51089:27741:ACAAC_GGGGG	forward	144	WWD005951_RVS_scaffold_574	3	not classified	0	1
wwd005957	2025-08-06	LH00904:15:23CTHFLT3:5:2117:26572:29279:ACACC_ATACG	forward	144	WWD005951_RVS_scaffold_574	3	not classified	11	1
wwd005957	2025-08-06	LH00904:15:23CTHFLT3:8:2107:15043:25644:CTACG_ACAAC	reverse	144	WWD005951_RVS_scaffold_574	3	not classified	6	1
wwd005957	2025-08-06	LH00904:15:23CTHFLT3:1:1102:47835:5035:GCATA_ACAAC	reverse	144	WWD005951_RVS_scaffold_574	3	not classified	0	1
wwd005957	2025-08-06	LH00904:15:23CTHFLT3:1:1102:42085:18262:CGGTT_GTCGT	forward	143	WWD005951_RVS_scaffold_574	3	not classified	0	1
wwd005957	2025-08-06	LH00904:15:23CTHFLT3:6:1206:32230:15636:GTCGT_CCATC	reverse	143	WWD005951_RVS_scaffold_574	3	not classified	5	1
wwd005957	2025-08-06	LH00904:15:23CTHFLT3:8:2276:33635:5388:GTCGT_CGGTT	reverse	144	WWD005951_RVS_scaffold_574	3	not classified	6	1
wwd005957	2025-08-06	LH00904:15:23CTHFLT3:1:1102:42085:18262:CGGTT_GTCGT	reverse	144	WWD005951_RVS_scaffold_574	3	not classified	0	1
wwd005957	2025-08-06	LH00904:15:23CTHFLT3:6:1206:32230:15636:GTCGT_CCATC	forward	144	WWD005951_RVS_scaffold_574	3	not classified	1	1
wwd005957	2025-08-06	LH00904:15:23CTHFLT3:8:2276:33635:5388:GTCGT_CGGTT	forward	144	WWD005951_RVS_scaffold_574	3	not classified	6	1
wwd005957	2025-08-06	LH00904:15:23CTHFLT3:1:1102:47835:5035:GCATA_ACAAC	forward	143	WWD005951_RVS_scaffold_574	3	not classified	1	1
wwd005958	2025-08-07	LH00904:15:23CTHFLT3:1:1101:50193:29615:CACTG_GCTGT	reverse	144	3_EPI_ISL_16641800	3	H16N3	3	15
wwd005958	2025-08-07	LH00904:15:23CTHFLT3:1:1102:30538:7966:GCTGT_CACTG	forward	144	3_EPI_ISL_16641800	3	H16N3	3	4
wwd005958	2025-08-07	LH00904:15:23CTHFLT3:1:1155:34550:13538:GCTGT_CACTG	forward	144	3_EPI_ISL_16641800	3	H16N3	3	15
wwd005958	2025-08-07	LH00904:15:23CTHFLT3:1:1205:10846:21673:GCTGT_CACTG	forward	144	3_EPI_ISL_16641800	3	H16N3	10	4
wwd005958	2025-08-07	LH00904:15:23CTHFLT3:1:1277:32988:12369:CACTG_GCTGT	reverse	144	3_EPI_ISL_16641800	3	H16N3	3	15
wwd005958	2025-08-07	LH00904:15:23CTHFLT3:1:2158:34069:11136:GCTGT_CCCTG	forward	144	3_EPI_ISL_16641800	3	H16N3	4	11
wwd005958	2025-08-07	LH00904:15:23CTHFLT3:1:2214:48982:16725:CACTG_GCTGT	reverse	144	3_EPI_ISL_16641800	3	H16N3	5	3
wwd005958	2025-08-07	LH00904:15:23CTHFLT3:1:2275:39866:21112:CACTG_GCTGT	reverse	144	3_EPI_ISL_16641800	3	H16N3	4	3
wwd005958	2025-08-07	LH00904:15:23CTHFLT3:4:2209:9561:3498:GCTGT_CACTG	forward	144	3_EPI_ISL_16641800	3	H16N3	3	4
wwd005958	2025-08-07	LH00904:15:23CTHFLT3:5:1239:38794:22873:GCTGT_CACTG	forward	144	3_EPI_ISL_16641800	3	H16N3	3	7
wwd005958	2025-08-07	LH00904:15:23CTHFLT3:5:2180:17262:13506:GCTGT_CACTG	forward	144	3_EPI_ISL_16641800	3	H16N3	3	11
wwd005958	2025-08-07	LH00904:15:23CTHFLT3:6:2206:48658:9919:GCTGT_CCCTT	forward	144	3_EPI_ISL_16641800	3	H16N3	3	0
wwd005958	2025-08-07	LH00904:15:23CTHFLT3:6:2296:16753:9871:CACTG_GCTGT	reverse	144	3_EPI_ISL_16641800	3	H16N3	3	11
wwd005958	2025-08-07	LH00904:15:23CTHFLT3:8:1187:45681:24683:GCTGT_CACTG	forward	144	3_EPI_ISL_16641800	3	H16N3	5	15
wwd005958	2025-08-07	LH00904:15:23CTHFLT3:8:2231:35835:28830:GCTGT_CACTG	forward	144	3_EPI_ISL_16641800	3	H16N3	3	0
wwd005958	2025-08-07	LH00904:15:23CTHFLT3:1:1155:34550:13538:GCTGT_CACTG	reverse	144	3_EPI_ISL_16641800	3	H16N3	6	15
wwd005958	2025-08-07	LH00904:15:23CTHFLT3:1:1277:32988:12369:CACTG_GCTGT	forward	144	3_EPI_ISL_16641800	3	H16N3	6	15
wwd005958	2025-08-07	LH00904:15:23CTHFLT3:1:1205:10846:21673:GCTGT_CACTG	reverse	144	3_EPI_ISL_16641800	3	H16N3	12	4
wwd005958	2025-08-07	LH00904:15:23CTHFLT3:1:1101:50193:29615:CACTG_GCTGT	forward	143	3_EPI_ISL_16641800	3	H16N3	6	15
wwd005958	2025-08-07	LH00904:15:23CTHFLT3:1:1102:30538:7966:GCTGT_CACTG	reverse	143	3_EPI_ISL_16641800	3	H16N3	6	4
wwd005958	2025-08-07	LH00904:15:23CTHFLT3:1:2158:34069:11136:GCTGT_CCCTG	reverse	143	3_EPI_ISL_16641800	3	H16N3	7	11
wwd005958	2025-08-07	LH00904:15:23CTHFLT3:1:2214:48982:16725:CACTG_GCTGT	forward	143	3_EPI_ISL_16641800	3	H16N3	6	3
wwd005958	2025-08-07	LH00904:15:23CTHFLT3:1:2275:39866:21112:CACTG_GCTGT	forward	144	3_EPI_ISL_16641800	3	H16N3	6	3
wwd005958	2025-08-07	LH00904:15:23CTHFLT3:4:2209:9561:3498:GCTGT_CACTG	reverse	144	3_EPI_ISL_16641800	3	H16N3	6	4
wwd005958	2025-08-07	LH00904:15:23CTHFLT3:5:1239:38794:22873:GCTGT_CACTG	reverse	143	3_EPI_ISL_16641800	3	H16N3	13	7
wwd005958	2025-08-07	LH00904:15:23CTHFLT3:5:2180:17262:13506:GCTGT_CACTG	reverse	143	3_EPI_ISL_16641800	3	H16N3	11	11
wwd005958	2025-08-07	LH00904:15:23CTHFLT3:6:2206:48658:9919:GCTGT_CCCTT	reverse	143	3_EPI_ISL_16641800	3	H16N3	25	0
wwd005958	2025-08-07	LH00904:15:23CTHFLT3:6:2296:16753:9871:CACTG_GCTGT	forward	143	3_EPI_ISL_16641800	3	H16N3	9	11
wwd005958	2025-08-07	LH00904:15:23CTHFLT3:8:1187:45681:24683:GCTGT_CACTG	reverse	143	3_EPI_ISL_16641800	3	H16N3	6	15
wwd005958	2025-08-07	LH00904:15:23CTHFLT3:8:2231:35835:28830:GCTGT_CACTG	reverse	143	3_EPI_ISL_16641800	3	H16N3	14	0
wwd005958	2025-08-07	LH00904:15:23CTHFLT3:8:1170:43693:20792:TGTGC_GTGTC	reverse	144	3_EPI_ISL_19646709	3	H16N3	24	0
wwd005958	2025-08-07	LH00904:15:23CTHFLT3:1:1101:37721:10960:TACGA_GTCAC	forward	144	WWD005546_RVS_scaffold_1001	3	not classified	1	0
wwd005958	2025-08-07	LH00904:15:23CTHFLT3:1:1180:35641:4251:TCGTG_GTGGG	forward	144	WWD005546_RVS_scaffold_1001	3	not classified	0	1
wwd005958	2025-08-07	LH00904:15:23CTHFLT3:6:1252:42371:15075:TCGAT_GTCAC	forward	144	WWD005546_RVS_scaffold_1001	3	not classified	1	0
wwd005958	2025-08-07	LH00904:15:23CTHFLT3:8:1245:47863:2681:GTGAG_TCGTG	reverse	144	WWD005546_RVS_scaffold_1001	3	not classified	5	1
wwd005958	2025-08-07	LH00904:15:23CTHFLT3:1:1180:35641:4251:TCGTG_GTGGG	reverse	144	WWD005546_RVS_scaffold_1001	3	not classified	6	1
wwd005958	2025-08-07	LH00904:15:23CTHFLT3:8:1245:47863:2681:GTGAG_TCGTG	forward	144	WWD005546_RVS_scaffold_1001	3	not classified	6	1
wwd005958	2025-08-07	LH00904:15:23CTHFLT3:1:1101:13592:7437:GTCGT_GCTGT	forward	144	WWD005546_RVS_scaffold_1001	3	not classified	0	1
wwd005958	2025-08-07	LH00904:15:23CTHFLT3:1:1104:27126:24379:GCTGT_GTCGT	reverse	144	WWD005546_RVS_scaffold_1001	3	not classified	0	1
wwd005958	2025-08-07	LH00904:15:23CTHFLT3:4:2105:38461:28702:GTCGT_GGGGT	forward	144	WWD005546_RVS_scaffold_1001	3	not classified	2	1
wwd005958	2025-08-07	LH00904:15:23CTHFLT3:4:2183:42593:6781:GCTGT_GTCGT	reverse	144	WWD005546_RVS_scaffold_1001	3	not classified	9	1
wwd005958	2025-08-07	LH00904:15:23CTHFLT3:4:2289:41197:20856:GTCGT_GCTGT	forward	143	WWD005546_RVS_scaffold_1001	3	not classified	13	0
wwd005958	2025-08-07	LH00904:15:23CTHFLT3:5:2283:13666:6060:GTCGT_GGGGG	forward	144	WWD005546_RVS_scaffold_1001	3	not classified	0	1
wwd005958	2025-08-07	LH00904:15:23CTHFLT3:6:2229:36076:27069:GTCGT_TCTCT	forward	144	WWD005546_RVS_scaffold_1001	3	not classified	0	1
wwd005958	2025-08-07	LH00904:15:23CTHFLT3:8:2228:33052:5436:GTCGT_TCTTT	forward	144	WWD005546_RVS_scaffold_1001	3	not classified	0	1
wwd005958	2025-08-07	LH00904:15:23CTHFLT3:2:2107:18834:1657:GTCAC_GGGGG	reverse	144	WWD005546_RVS_scaffold_1001	3	not classified	0	0
wwd005958	2025-08-07	LH00904:15:23CTHFLT3:1:1101:37721:10960:TACGA_GTCAC	reverse	144	WWD005546_RVS_scaffold_1001	3	not classified	15	0
wwd005958	2025-08-07	LH00904:15:23CTHFLT3:2:2107:18834:1657:GTCAC_GGGGG	forward	144	WWD005546_RVS_scaffold_1001	3	not classified	15	0
wwd005958	2025-08-07	LH00904:15:23CTHFLT3:6:1252:42371:15075:TCGAT_GTCAC	reverse	144	WWD005546_RVS_scaffold_1001	3	not classified	15	0
wwd005958	2025-08-07	LH00904:15:23CTHFLT3:1:2295:14747:7453:GTGTC_CGCCC	reverse	143	WWD005546_RVS_scaffold_1001	3	not classified	8	1
wwd005958	2025-08-07	LH00904:15:23CTHFLT3:1:1101:19869:3930:GTCAC_GTGTC	reverse	142	WWD005546_RVS_scaffold_1001	3	not classified	0	1
wwd005958	2025-08-07	LH00904:15:23CTHFLT3:8:1112:3968:14147:GCATA_GTCGT	reverse	144	WWD005546_RVS_scaffold_1001	3	not classified	0	0
wwd005958	2025-08-07	LH00904:15:23CTHFLT3:8:1112:3968:14147:GCATA_GTCGT	forward	144	WWD005546_RVS_scaffold_1001	3	not classified	0	1
wwd005958	2025-08-07	LH00904:15:23CTHFLT3:1:2295:14747:7453:GTGTC_CGCCC	forward	144	WWD005546_RVS_scaffold_1001	3	not classified	1	1
wwd005958	2025-08-07	LH00904:15:23CTHFLT3:1:1101:13592:7437:GTCGT_GCTGT	reverse	144	WWD005546_RVS_scaffold_1001	3	not classified	0	1
wwd005958	2025-08-07	LH00904:15:23CTHFLT3:1:1104:27126:24379:GCTGT_GTCGT	forward	144	WWD005546_RVS_scaffold_1001	3	not classified	0	1
wwd005958	2025-08-07	LH00904:15:23CTHFLT3:4:2105:38461:28702:GTCGT_GGGGT	reverse	144	WWD005546_RVS_scaffold_1001	3	not classified	4	1
wwd005958	2025-08-07	LH00904:15:23CTHFLT3:4:2183:42593:6781:GCTGT_GTCGT	forward	144	WWD005546_RVS_scaffold_1001	3	not classified	0	1
wwd005958	2025-08-07	LH00904:15:23CTHFLT3:4:2289:41197:20856:GTCGT_GCTGT	reverse	144	WWD005546_RVS_scaffold_1001	3	not classified	13	0
wwd005958	2025-08-07	LH00904:15:23CTHFLT3:5:2283:13666:6060:GTCGT_GGGGG	reverse	144	WWD005546_RVS_scaffold_1001	3	not classified	13	1
wwd005958	2025-08-07	LH00904:15:23CTHFLT3:6:2229:36076:27069:GTCGT_TCTCT	reverse	144	WWD005546_RVS_scaffold_1001	3	not classified	12	1
wwd005958	2025-08-07	LH00904:15:23CTHFLT3:8:2228:33052:5436:GTCGT_TCTTT	reverse	144	WWD005546_RVS_scaffold_1001	3	not classified	6	1
wwd005958	2025-08-07	LH00904:15:23CTHFLT3:1:1101:19869:3930:GTCAC_GTGTC	forward	143	WWD005546_RVS_scaffold_1001	3	not classified	0	1
wwd005958	2025-08-07	LH00904:15:23CTHFLT3:1:1102:6427:1368:TCGTG_AATGC	forward	142	WWD005546_RVS_scaffold_1001	3	not classified	0	1
wwd005958	2025-08-07	LH00904:15:23CTHFLT3:1:1102:6427:1368:TCGTG_AATGC	reverse	144	WWD005546_RVS_scaffold_1001	3	not classified	0	0
wwd005958	2025-08-07	LH00904:15:23CTHFLT3:1:1106:40208:6588:AATGC_TCGTG	reverse	142	WWD005546_RVS_scaffold_1001	3	not classified	0	1
wwd005958	2025-08-07	LH00904:15:23CTHFLT3:1:1106:40208:6588:AATGC_TCGTG	forward	144	WWD005546_RVS_scaffold_1001	3	not classified	0	0
wwd005958	2025-08-07	LH00904:15:23CTHFLT3:4:1212:7102:10640:TCGTG_AATGC	forward	142	WWD005546_RVS_scaffold_1001	3	not classified	6	1
wwd005958	2025-08-07	LH00904:15:23CTHFLT3:4:1212:7102:10640:TCGTG_AATGC	reverse	144	WWD005546_RVS_scaffold_1001	3	not classified	0	0
wwd005958	2025-08-07	LH00904:15:23CTHFLT3:4:2258:9163:17349:TCGTG_AATGC	forward	142	WWD005546_RVS_scaffold_1001	3	not classified	2	1
wwd005958	2025-08-07	LH00904:15:23CTHFLT3:4:2258:9163:17349:TCGTG_AATGC	reverse	144	WWD005546_RVS_scaffold_1001	3	not classified	0	0
wwd005958	2025-08-07	LH00904:15:23CTHFLT3:6:2101:25472:13058:AATGC_TCATG	reverse	142	WWD005546_RVS_scaffold_1001	3	not classified	10	1
wwd005958	2025-08-07	LH00904:15:23CTHFLT3:6:2101:25472:13058:AATGC_TCATG	forward	144	WWD005546_RVS_scaffold_1001	3	not classified	0	0
wwd005958	2025-08-07	LH00904:15:23CTHFLT3:1:1107:26904:18646:CGATA_TCGTG	forward	144	WWD005546_RVS_scaffold_1001	3	not classified	13	0
wwd005958	2025-08-07	LH00904:15:23CTHFLT3:1:1108:29623:26588:TCGTG_CGATA	reverse	144	WWD005546_RVS_scaffold_1001	3	not classified	14	0
wwd005958	2025-08-07	LH00904:15:23CTHFLT3:4:1147:31453:26044:CGATA_TCGTG	forward	144	WWD005546_RVS_scaffold_1001	3	not classified	13	0
wwd005958	2025-08-07	LH00904:15:23CTHFLT3:6:2173:37129:29471:TCGTG_CGATA	reverse	144	WWD005546_RVS_scaffold_1001	3	not classified	13	0
wwd005958	2025-08-07	LH00904:15:23CTHFLT3:6:2184:37610:9967:CGATA_TCGTG	forward	105	WWD005546_RVS_scaffold_1001	3	not classified	0	1
wwd005958	2025-08-07	LH00904:15:23CTHFLT3:6:2184:37610:9967:CGATA_TCGTG	reverse	105	WWD005546_RVS_scaffold_1001	3	not classified	0	1
wwd005958	2025-08-07	LH00904:15:23CTHFLT3:4:1147:31453:26044:CGATA_TCGTG	reverse	143	WWD005546_RVS_scaffold_1001	3	not classified	7	1
wwd005958	2025-08-07	LH00904:15:23CTHFLT3:1:1101:14128:12273:TGTCG_GTGTC	forward	144	WWD005546_RVS_scaffold_1001	3	not classified	0	0
wwd005958	2025-08-07	LH00904:15:23CTHFLT3:1:1102:45755:13954:GTGTC_TGTCG	reverse	144	WWD005546_RVS_scaffold_1001	3	not classified	0	0
wwd005958	2025-08-07	LH00904:15:23CTHFLT3:2:1205:32433:26332:TGTCG_CTGTC	forward	144	WWD005546_RVS_scaffold_1001	3	not classified	0	0
wwd005958	2025-08-07	LH00904:15:23CTHFLT3:8:1295:5456:12914:TGTCG_TTGTC	forward	144	WWD005546_RVS_scaffold_1001	3	not classified	0	0
wwd005958	2025-08-07	LH00904:15:23CTHFLT3:8:2198:9838:13170:GTGTC_TGTCG	reverse	144	WWD005546_RVS_scaffold_1001	3	not classified	0	0
wwd005958	2025-08-07	LH00904:15:23CTHFLT3:1:1101:14128:12273:TGTCG_GTGTC	reverse	143	WWD005546_RVS_scaffold_1001	3	not classified	0	1
wwd005958	2025-08-07	LH00904:15:23CTHFLT3:1:1102:45755:13954:GTGTC_TGTCG	forward	143	WWD005546_RVS_scaffold_1001	3	not classified	0	1
wwd005958	2025-08-07	LH00904:15:23CTHFLT3:2:1205:32433:26332:TGTCG_CTGTC	reverse	143	WWD005546_RVS_scaffold_1001	3	not classified	2	1
wwd005958	2025-08-07	LH00904:15:23CTHFLT3:8:1295:5456:12914:TGTCG_TTGTC	reverse	143	WWD005546_RVS_scaffold_1001	3	not classified	4	1
wwd005958	2025-08-07	LH00904:15:23CTHFLT3:8:2198:9838:13170:GTGTC_TGTCG	forward	143	WWD005546_RVS_scaffold_1001	3	not classified	7	1
wwd005958	2025-08-07	LH00904:15:23CTHFLT3:1:1101:25324:12705:GTGTC_TGTGC	forward	144	WWD005546_RVS_scaffold_1001	3	not classified	0	1
wwd005958	2025-08-07	LH00904:15:23CTHFLT3:2:2140:13435:18598:TGTGC_TCCTC	reverse	144	WWD005546_RVS_scaffold_1001	3	not classified	13	15
wwd005958	2025-08-07	LH00904:15:23CTHFLT3:4:2274:12926:22105:GTGTC_TGGGG	forward	144	WWD005546_RVS_scaffold_1001	3	not classified	0	1
wwd005958	2025-08-07	LH00904:15:23CTHFLT3:4:2274:12926:22105:GTGTC_TGGGG	reverse	144	WWD005546_RVS_scaffold_1001	3	not classified	0	0
wwd005958	2025-08-07	LH00904:15:23CTHFLT3:5:2195:28920:24891:TGTGC_GTGTC	reverse	144	WWD005546_RVS_scaffold_1001	3	not classified	4	1
wwd005958	2025-08-07	LH00904:15:23CTHFLT3:6:1160:29512:22585:GTGTC_TGTGC	forward	143	WWD005546_RVS_scaffold_1001	3	not classified	0	1
wwd005958	2025-08-07	LH00904:15:23CTHFLT3:1:1102:47068:12609:TGTGC_GTGTC	forward	143	WWD005546_RVS_scaffold_1001	3	not classified	3	1
wwd005958	2025-08-07	LH00904:15:23CTHFLT3:5:2195:28920:24891:TGTGC_GTGTC	forward	143	WWD005546_RVS_scaffold_1001	3	not classified	5	1
wwd005958	2025-08-07	LH00904:15:23CTHFLT3:8:1170:43693:20792:TGTGC_GTGTC	forward	143	WWD005546_RVS_scaffold_1001	3	not classified	7	1
wwd005958	2025-08-07	LH00904:15:23CTHFLT3:8:2141:11077:17045:TGTGC_CTGTC	forward	143	WWD005546_RVS_scaffold_1001	3	not classified	3	1
wwd005958	2025-08-07	LH00904:15:23CTHFLT3:1:1101:11354:3818:CAGTA_GCATA	reverse	142	WWD005546_RVS_scaffold_1001	3	not classified	0	42
wwd005958	2025-08-07	LH00904:15:23CTHFLT3:1:1101:12436:4987:GCATA_CAGTA	forward	142	WWD005546_RVS_scaffold_1001	3	not classified	0	42
wwd005958	2025-08-07	LH00904:15:23CTHFLT3:1:2254:51912:26380:CAGTA_GGGGG	reverse	142	WWD005546_RVS_scaffold_1001	3	not classified	17	42
wwd005958	2025-08-07	LH00904:15:23CTHFLT3:2:1188:34985:21721:CAGTA_GCATA	reverse	144	WWD005546_RVS_scaffold_1001	3	not classified	1	42
wwd005958	2025-08-07	LH00904:15:23CTHFLT3:4:1278:4559:7741:CAGTA_GCCTA	reverse	142	WWD005546_RVS_scaffold_1001	3	not classified	2	42
wwd005958	2025-08-07	LH00904:15:23CTHFLT3:5:2122:1148:1096:CAGNA_GGGGG	reverse	142	WWD005546_RVS_scaffold_1001	3	not classified	2	42
wwd005958	2025-08-07	LH00904:15:23CTHFLT3:6:2203:52079:22153:CAGTA_GGGGG	reverse	142	WWD005546_RVS_scaffold_1001	3	not classified	10	42
wwd005958	2025-08-07	LH00904:15:23CTHFLT3:8:1119:1398:2073:GCTAA_CACTG	forward	141	WWD005546_RVS_scaffold_1001	3	not classified	6	1
wwd005958	2025-08-07	LH00904:15:23CTHFLT3:8:1119:1398:2073:GCTAA_CACTG	reverse	141	WWD005546_RVS_scaffold_1001	3	not classified	3	1
wwd005958	2025-08-07	LH00904:15:23CTHFLT3:1:1101:11354:3818:CAGTA_GCATA	forward	143	WWD005546_RVS_scaffold_1001	3	not classified	0	42
wwd005958	2025-08-07	LH00904:15:23CTHFLT3:1:1101:12436:4987:GCATA_CAGTA	reverse	143	WWD005546_RVS_scaffold_1001	3	not classified	0	42
wwd005958	2025-08-07	LH00904:15:23CTHFLT3:1:2254:51912:26380:CAGTA_GGGGG	forward	143	WWD005546_RVS_scaffold_1001	3	not classified	0	42
wwd005958	2025-08-07	LH00904:15:23CTHFLT3:2:1188:34985:21721:CAGTA_GCATA	forward	143	WWD005546_RVS_scaffold_1001	3	not classified	0	42
wwd005958	2025-08-07	LH00904:15:23CTHFLT3:4:1278:4559:7741:CAGTA_GCCTA	forward	143	WWD005546_RVS_scaffold_1001	3	not classified	0	42
wwd005958	2025-08-07	LH00904:15:23CTHFLT3:5:2122:1148:1096:CAGNA_GGGGG	forward	143	WWD005546_RVS_scaffold_1001	3	not classified	0	42
wwd005958	2025-08-07	LH00904:15:23CTHFLT3:6:2203:52079:22153:CAGTA_GGGGG	forward	143	WWD005546_RVS_scaffold_1001	3	not classified	0	42
wwd005958	2025-08-07	LH00904:15:23CTHFLT3:2:2121:16753:13618:CAGTA_GGGGG	reverse	144	WWD005950_RVS_scaffold_201	3	not classified	0	0
wwd005958	2025-08-07	LH00904:15:23CTHFLT3:2:2121:16753:13618:CAGTA_GGGGG	forward	143	WWD005950_RVS_scaffold_201	3	not classified	0	1
wwd005958	2025-08-07	LH00904:15:23CTHFLT3:1:2282:44220:17477:CGTGT_CGATA	forward	137	WWD005950_RVS_scaffold_201	3	not classified	5	1
wwd005958	2025-08-07	LH00904:15:23CTHFLT3:1:1109:10347:25580:CGATA_CGTGT	forward	130	WWD005950_RVS_scaffold_201	3	not classified	0	1
wwd005958	2025-08-07	LH00904:15:23CTHFLT3:1:1109:10347:25580:CGATA_CGTGT	reverse	130	WWD005950_RVS_scaffold_201	3	not classified	0	1
wwd005958	2025-08-07	LH00904:15:23CTHFLT3:5:1224:36649:9967:GCTAA_CACTG	reverse	141	WWD005950_RVS_scaffold_201	3	not classified	3	1
wwd005958	2025-08-07	LH00904:15:23CTHFLT3:6:1187:44008:4139:GCTAA_CACTG	reverse	141	WWD005950_RVS_scaffold_201	3	not classified	8	1
wwd005958	2025-08-07	LH00904:15:23CTHFLT3:8:2223:14794:25404:CACTG_GCTAC	forward	141	WWD005950_RVS_scaffold_201	3	not classified	2	1
wwd005958	2025-08-07	LH00904:15:23CTHFLT3:5:1224:36649:9967:GCTAA_CACTG	forward	141	WWD005950_RVS_scaffold_201	3	not classified	2	1
wwd005958	2025-08-07	LH00904:15:23CTHFLT3:6:1187:44008:4139:GCTAA_CACTG	forward	141	WWD005950_RVS_scaffold_201	3	not classified	3	1
wwd005958	2025-08-07	LH00904:15:23CTHFLT3:8:2223:14794:25404:CACTG_GCTAC	reverse	141	WWD005950_RVS_scaffold_201	3	not classified	6	1
wwd005958	2025-08-07	LH00904:15:23CTHFLT3:5:1169:44766:27325:TGTGC_GGGGG	reverse	144	WWD005950_RVS_scaffold_201	3	not classified	0	0
wwd005958	2025-08-07	LH00904:15:23CTHFLT3:1:1101:25324:12705:GTGTC_TGTGC	reverse	143	WWD005950_RVS_scaffold_201	3	not classified	3	1
wwd005958	2025-08-07	LH00904:15:23CTHFLT3:2:2250:24732:21448:GTGTC_TGTGC	reverse	143	WWD005950_RVS_scaffold_201	3	not classified	3	1
wwd005958	2025-08-07	LH00904:15:23CTHFLT3:5:1169:44766:27325:TGTGC_GGGGG	forward	143	WWD005950_RVS_scaffold_201	3	not classified	3	1
wwd005958	2025-08-07	LH00904:15:23CTHFLT3:1:1102:47068:12609:TGTGC_GTGTC	reverse	144	WWD005950_RVS_scaffold_201	3	not classified	0	1
wwd005958	2025-08-07	LH00904:15:23CTHFLT3:8:2141:11077:17045:TGTGC_CTGTC	reverse	144	WWD005950_RVS_scaffold_201	3	not classified	29	0
wwd005958	2025-08-07	LH00904:15:23CTHFLT3:2:2250:24732:21448:GTGTC_TGTGC	forward	144	WWD005950_RVS_scaffold_201	3	not classified	0	1
wwd005958	2025-08-07	LH00904:15:23CTHFLT3:6:2173:37129:29471:TCGTG_CGATA	forward	144	WWD005950_RVS_scaffold_201	3	not classified	5	1
wwd005958	2025-08-07	LH00904:15:23CTHFLT3:1:1107:26904:18646:CGATA_TCGTG	reverse	143	WWD005950_RVS_scaffold_201	3	not classified	0	1
wwd005958	2025-08-07	LH00904:15:23CTHFLT3:1:1108:29623:26588:TCGTG_CGATA	forward	143	WWD005950_RVS_scaffold_201	3	not classified	0	1
wwd005958	2025-08-07	LH00904:15:23CTHFLT3:8:1230:50812:28158:CGATA_TCGTG	reverse	143	WWD005950_RVS_scaffold_201	3	not classified	0	1
wwd005958	2025-08-07	LH00904:15:23CTHFLT3:8:1230:50812:28158:CGATA_TCGTG	forward	144	WWD005950_RVS_scaffold_201	3	not classified	15	0
wwd005958	2025-08-07	LH00904:15:23CTHFLT3:1:1107:49638:8382:GTGTC_GTCAC	reverse	143	WWD005950_RVS_scaffold_201	3	not classified	1	1
wwd005958	2025-08-07	LH00904:15:23CTHFLT3:4:2256:21237:14211:GTCCC_CCCTC	forward	143	WWD005950_RVS_scaffold_201	3	not classified	0	1
wwd005958	2025-08-07	LH00904:15:23CTHFLT3:5:1240:35373:13522:GTCAC_GTGTC	forward	143	WWD005950_RVS_scaffold_201	3	not classified	4	1
wwd005958	2025-08-07	LH00904:15:23CTHFLT3:5:1288:1314:26300:TCTTT_TTCTT	forward	144	WWD005950_RVS_scaffold_201	3	not classified	6	1
wwd005958	2025-08-07	LH00904:15:23CTHFLT3:5:2281:51404:17878:GCTGT_GGGGG	forward	144	WWD005950_RVS_scaffold_201	3	not classified	1	1
wwd005958	2025-08-07	LH00904:15:23CTHFLT3:2:2278:43425:1208:GCTGT_GTCGT	forward	144	WWD005950_RVS_scaffold_201	3	not classified	0	1
wwd005958	2025-08-07	LH00904:15:23CTHFLT3:1:1104:9921:27982:GTGTC_AGCAT	forward	144	WWD005950_RVS_scaffold_201	3	not classified	0	1
wwd005958	2025-08-07	LH00904:15:23CTHFLT3:1:1103:42519:23722:GCATA_GGGGG	forward	144	WWD005950_RVS_scaffold_201	3	not classified	0	1
wwd005958	2025-08-07	LH00904:15:23CTHFLT3:1:1103:42519:23722:GCATA_GGGGG	reverse	144	WWD005950_RVS_scaffold_201	3	not classified	0	0
wwd005958	2025-08-07	LH00904:15:23CTHFLT3:1:2175:26304:24010:GCATA_GGGGG	forward	144	WWD005950_RVS_scaffold_201	3	not classified	3	1
wwd005958	2025-08-07	LH00904:15:23CTHFLT3:1:2175:26304:24010:GCATA_GGGGG	reverse	144	WWD005950_RVS_scaffold_201	3	not classified	0	0
wwd005958	2025-08-07	LH00904:15:23CTHFLT3:1:1104:9921:27982:GTGTC_AGCAT	reverse	143	WWD005950_RVS_scaffold_201	3	not classified	0	1
wwd005958	2025-08-07	LH00904:15:23CTHFLT3:1:1107:49638:8382:GTGTC_GTCAC	forward	142	WWD005950_RVS_scaffold_201	3	not classified	0	1
wwd005958	2025-08-07	LH00904:15:23CTHFLT3:4:2256:21237:14211:GTCCC_CCCTC	reverse	142	WWD005950_RVS_scaffold_201	3	not classified	3	1
wwd005958	2025-08-07	LH00904:15:23CTHFLT3:5:1240:35373:13522:GTCAC_GTGTC	reverse	142	WWD005950_RVS_scaffold_201	3	not classified	5	1
wwd005958	2025-08-07	LH00904:15:23CTHFLT3:1:1101:17022:3194:GTCAC_TACGA	forward	144	WWD005950_RVS_scaffold_201	3	not classified	15	0
wwd005958	2025-08-07	LH00904:15:23CTHFLT3:2:2278:43425:1208:GCTGT_GTCGT	reverse	144	WWD005950_RVS_scaffold_201	3	not classified	0	1
wwd005958	2025-08-07	LH00904:15:23CTHFLT3:5:1288:1314:26300:TCTTT_TTCTT	reverse	144	WWD005950_RVS_scaffold_201	3	not classified	10	1
wwd005958	2025-08-07	LH00904:15:23CTHFLT3:5:2281:51404:17878:GCTGT_GGGGG	reverse	144	WWD005950_RVS_scaffold_201	3	not classified	4	1
wwd005958	2025-08-07	LH00904:15:23CTHFLT3:1:1101:46458:24715:TCGTG_GTGAG	reverse	144	WWD005950_RVS_scaffold_201	3	not classified	0	1
wwd005958	2025-08-07	LH00904:15:23CTHFLT3:1:1106:47262:2153:GTGAG_TCGTG	forward	144	WWD005950_RVS_scaffold_201	3	not classified	0	1
wwd005958	2025-08-07	LH00904:15:23CTHFLT3:5:1114:32535:24139:GTGAG_TCGTG	forward	144	WWD005950_RVS_scaffold_201	3	not classified	0	1
wwd005958	2025-08-07	LH00904:15:23CTHFLT3:1:1101:46458:24715:TCGTG_GTGAG	forward	144	WWD005950_RVS_scaffold_201	3	not classified	0	1
wwd005958	2025-08-07	LH00904:15:23CTHFLT3:1:1106:47262:2153:GTGAG_TCGTG	reverse	144	WWD005950_RVS_scaffold_201	3	not classified	0	1
wwd005958	2025-08-07	LH00904:15:23CTHFLT3:5:1114:32535:24139:GTGAG_TCGTG	reverse	144	WWD005950_RVS_scaffold_201	3	not classified	3	1
wwd005958	2025-08-07	LH00904:15:23CTHFLT3:8:1185:41022:12737:TGCGA_GGGGG	reverse	144	WWD005950_RVS_scaffold_201	3	not classified	0	0
wwd005958	2025-08-07	LH00904:15:23CTHFLT3:1:1101:17022:3194:GTCAC_TACGA	reverse	143	WWD005950_RVS_scaffold_201	3	not classified	0	0
wwd005958	2025-08-07	LH00904:15:23CTHFLT3:8:1185:41022:12737:TGCGA_GGGGG	forward	143	WWD005950_RVS_scaffold_201	3	not classified	1	1
wwd005958	2025-08-07	LH00904:15:23CTHFLT3:1:1102:52051:14291:GTGAG_CGAAT	forward	144	WWD005951_RVS_scaffold_574	3	not classified	26	23
wwd005958	2025-08-07	LH00904:15:23CTHFLT3:4:2293:47354:16917:GTGAG_CGAAT	forward	144	WWD005951_RVS_scaffold_574	3	not classified	26	23
wwd005958	2025-08-07	LH00904:15:23CTHFLT3:4:1211:1055:24475:GTTAT_CGCAT	forward	144	WWD005951_RVS_scaffold_574	3	not classified	0	0
wwd005958	2025-08-07	LH00904:15:23CTHFLT3:1:1102:52051:14291:GTGAG_CGAAT	reverse	144	WWD005951_RVS_scaffold_574	3	not classified	0	23
wwd005958	2025-08-07	LH00904:15:23CTHFLT3:4:1211:1055:24475:GTTAT_CGCAT	reverse	144	WWD005951_RVS_scaffold_574	3	not classified	1	1
wwd005958	2025-08-07	LH00904:15:23CTHFLT3:4:2293:47354:16917:GTGAG_CGAAT	reverse	144	WWD005951_RVS_scaffold_574	3	not classified	3	23
wwd005958	2025-08-07	LH00904:15:23CTHFLT3:2:2140:13435:18598:TGTGC_TCCTC	forward	143	WWD005951_RVS_scaffold_574	3	not classified	3	1
wwd005958	2025-08-07	LH00904:15:23CTHFLT3:6:1160:29512:22585:GTGTC_TGTGC	reverse	143	WWD005951_RVS_scaffold_574	3	not classified	3	1
wwd005958	2025-08-07	LH00904:15:23CTHFLT3:1:1102:29133:6172:GCTAA_CACTG	forward	141	WWD005951_RVS_scaffold_574	3	not classified	1	1
wwd005958	2025-08-07	LH00904:15:23CTHFLT3:1:1102:49351:14771:CACTG_GCTAA	reverse	141	WWD005951_RVS_scaffold_574	3	not classified	1	1
wwd005958	2025-08-07	LH00904:15:23CTHFLT3:1:2181:32877:14867:GCTAC_CACTG	forward	141	WWD005951_RVS_scaffold_574	3	not classified	4	1
wwd005958	2025-08-07	LH00904:15:23CTHFLT3:6:1157:4245:29070:CCCTG_GCTAA	reverse	141	WWD005951_RVS_scaffold_574	3	not classified	1	1
wwd005958	2025-08-07	LH00904:15:23CTHFLT3:1:1102:29133:6172:GCTAA_CACTG	reverse	141	WWD005951_RVS_scaffold_574	3	not classified	1	1
wwd005958	2025-08-07	LH00904:15:23CTHFLT3:1:1102:49351:14771:CACTG_GCTAA	forward	141	WWD005951_RVS_scaffold_574	3	not classified	1	1
wwd005958	2025-08-07	LH00904:15:23CTHFLT3:1:2181:32877:14867:GCTAC_CACTG	reverse	141	WWD005951_RVS_scaffold_574	3	not classified	11	1
wwd005958	2025-08-07	LH00904:15:23CTHFLT3:6:1157:4245:29070:CCCTG_GCTAA	forward	141	WWD005951_RVS_scaffold_574	3	not classified	9	1
wwd005958	2025-08-07	LH00904:15:23CTHFLT3:4:1125:16337:1817:CACTG_GCTAA	reverse	140	WWD005951_RVS_scaffold_574	3	not classified	2	1
wwd005958	2025-08-07	LH00904:15:23CTHFLT3:4:1125:16337:1817:CACTG_GCTAA	forward	140	WWD005951_RVS_scaffold_574	3	not classified	1	1
wwd005958	2025-08-07	LH00904:15:23CTHFLT3:1:2282:44220:17477:CGTGT_CGATA	reverse	137	WWD005951_RVS_scaffold_574	3	not classified	15	0
wwd005958	2025-08-07	LH00904:15:23CTHFLT3:1:1107:39422:21400:CGTGT_CGATA	forward	130	WWD005951_RVS_scaffold_574	3	not classified	0	1
wwd005958	2025-08-07	LH00904:15:23CTHFLT3:1:1107:39422:21400:CGTGT_CGATA	reverse	130	WWD005951_RVS_scaffold_574	3	not classified	0	1
wwd005959	2025-08-08	LH00904:15:23CTHFLT3:1:1101:6658:7277:AATGC_AATGC	forward	141	3_EPI_ISL_16641800	3	H16N3	5	14
wwd005959	2025-08-08	LH00904:15:23CTHFLT3:6:1273:11428:9807:AATGC_AATGC	forward	141	3_EPI_ISL_16641800	3	H16N3	5	11
wwd005959	2025-08-08	LH00904:15:23CTHFLT3:1:1101:6658:7277:AATGC_AATGC	reverse	144	3_EPI_ISL_16641800	3	H16N3	2	14
wwd005959	2025-08-08	LH00904:15:23CTHFLT3:6:1273:11428:9807:AATGC_AATGC	reverse	144	3_EPI_ISL_16641800	3	H16N3	4	11
wwd005959	2025-08-08	LH00904:15:23CTHFLT3:1:1107:49111:16596:AGCAT_TGTGC	reverse	92	3_EPI_ISL_16641800	3	H16N3	1	1
wwd005959	2025-08-08	LH00904:15:23CTHFLT3:4:1260:33811:8510:AGCAT_TGTGC	reverse	92	3_EPI_ISL_16641800	3	H16N3	3	1
wwd005959	2025-08-08	LH00904:15:23CTHFLT3:8:2189:13998:24891:AGCCT_TTTGC	reverse	92	3_EPI_ISL_16641800	3	H16N3	3	1
wwd005959	2025-08-08	LH00904:15:23CTHFLT3:1:1107:49111:16596:AGCAT_TGTGC	forward	92	3_EPI_ISL_16641800	3	H16N3	1	1
wwd005959	2025-08-08	LH00904:15:23CTHFLT3:4:1260:33811:8510:AGCAT_TGTGC	forward	92	3_EPI_ISL_16641800	3	H16N3	1	1
wwd005959	2025-08-08	LH00904:15:23CTHFLT3:8:2189:13998:24891:AGCCT_TTTGC	forward	92	3_EPI_ISL_16641800	3	H16N3	2	1
wwd005959	2025-08-08	LH00904:15:23CTHFLT3:1:1101:40300:10207:CGATA_TACGA	forward	144	3_EPI_ISL_16641800	3	H16N3	1	18
wwd005959	2025-08-08	LH00904:15:23CTHFLT3:1:1102:6316:3034:TACGA_CGATA	reverse	144	3_EPI_ISL_16641800	3	H16N3	1	12
wwd005959	2025-08-08	LH00904:15:23CTHFLT3:1:2179:49046:16773:CGATA_TACGA	forward	144	3_EPI_ISL_16641800	3	H16N3	4	6
wwd005959	2025-08-08	LH00904:15:23CTHFLT3:2:2209:2359:4315:CGCTC_TCCGC	forward	144	3_EPI_ISL_16641800	3	H16N3	6	6
wwd005959	2025-08-08	LH00904:15:23CTHFLT3:6:1251:30769:21753:TACGA_CGATA	reverse	144	3_EPI_ISL_16641800	3	H16N3	1	15
wwd005959	2025-08-08	LH00904:15:23CTHFLT3:8:2163:29151:10656:TACGA_CTCTC	reverse	144	3_EPI_ISL_16641800	3	H16N3	9	6
wwd005959	2025-08-08	LH00904:15:23CTHFLT3:6:1251:30769:21753:TACGA_CGATA	forward	144	3_EPI_ISL_16641800	3	H16N3	3	15
wwd005959	2025-08-08	LH00904:15:23CTHFLT3:1:1101:40300:10207:CGATA_TACGA	reverse	144	3_EPI_ISL_16641800	3	H16N3	2	18
wwd005959	2025-08-08	LH00904:15:23CTHFLT3:1:1102:6316:3034:TACGA_CGATA	forward	144	3_EPI_ISL_16641800	3	H16N3	2	12
wwd005959	2025-08-08	LH00904:15:23CTHFLT3:1:2179:49046:16773:CGATA_TACGA	reverse	144	3_EPI_ISL_16641800	3	H16N3	2	6
wwd005959	2025-08-08	LH00904:15:23CTHFLT3:2:2209:2359:4315:CGCTC_TCCGC	reverse	144	3_EPI_ISL_16641800	3	H16N3	2	6
wwd005959	2025-08-08	LH00904:15:23CTHFLT3:8:2163:29151:10656:TACGA_CTCTC	forward	144	3_EPI_ISL_16641800	3	H16N3	3	6
wwd005959	2025-08-08	LH00904:15:23CTHFLT3:1:1101:9126:7101:TTGGC_GTGTC	forward	142	CY116314.1	3	H3N2	12	0
wwd005959	2025-08-08	LH00904:15:23CTHFLT3:1:1103:3126:27197:GTGTC_TTGGC	reverse	142	CY116314.1	3	H3N2	12	0
wwd005959	2025-08-08	LH00904:15:23CTHFLT3:4:2178:22079:28286:GTGTC_CTATC	reverse	142	CY116314.1	3	H3N2	16	2
wwd005959	2025-08-08	LH00904:15:23CTHFLT3:4:2203:17715:3050:GTGTC_CTTGC	reverse	142	CY116314.1	3	H3N2	17	2
wwd005959	2025-08-08	LH00904:15:23CTHFLT3:8:2193:34356:5323:GTGGC_GGGGA	forward	142	CY116314.1	3	H3N2	14	2
wwd005959	2025-08-08	LH00904:15:23CTHFLT3:1:1101:9126:7101:TTGGC_GTGTC	reverse	144	CY116314.1	3	H3N2	4	0
wwd005959	2025-08-08	LH00904:15:23CTHFLT3:1:1103:3126:27197:GTGTC_TTGGC	forward	144	CY116314.1	3	H3N2	4	0
wwd005959	2025-08-08	LH00904:15:23CTHFLT3:4:2178:22079:28286:GTGTC_CTATC	forward	144	CY116314.1	3	H3N2	4	2
wwd005959	2025-08-08	LH00904:15:23CTHFLT3:4:2203:17715:3050:GTGTC_CTTGC	forward	144	CY116314.1	3	H3N2	10	2
wwd005959	2025-08-08	LH00904:15:23CTHFLT3:8:2193:34356:5323:GTGGC_GGGGA	reverse	144	CY116314.1	3	H3N2	10	2
wwd005959	2025-08-08	LH00904:15:23CTHFLT3:1:1101:24408:14002:GCTGT_AACAC	reverse	143	WWD005546_RVS_scaffold_1001	3	not classified	0	31
wwd005959	2025-08-08	LH00904:15:23CTHFLT3:1:1102:27015:8302:AACAC_GCTGT	forward	143	WWD005546_RVS_scaffold_1001	3	not classified	0	31
wwd005959	2025-08-08	LH00904:15:23CTHFLT3:1:1103:7305:28158:CAGTA_GCTGT	reverse	140	WWD005546_RVS_scaffold_1001	3	not classified	0	0
wwd005959	2025-08-08	LH00904:15:23CTHFLT3:1:1106:32026:2954:GCTGT_CAGTA	forward	140	WWD005546_RVS_scaffold_1001	3	not classified	0	0
wwd005959	2025-08-08	LH00904:15:23CTHFLT3:6:1239:11530:16260:GCTGT_CCTTA	forward	140	WWD005546_RVS_scaffold_1001	3	not classified	0	0
wwd005959	2025-08-08	LH00904:15:23CTHFLT3:1:1103:7305:28158:CAGTA_GCTGT	forward	144	WWD005546_RVS_scaffold_1001	3	not classified	5	0
wwd005959	2025-08-08	LH00904:15:23CTHFLT3:1:1106:32026:2954:GCTGT_CAGTA	reverse	144	WWD005546_RVS_scaffold_1001	3	not classified	5	0
wwd005959	2025-08-08	LH00904:15:23CTHFLT3:6:1239:11530:16260:GCTGT_CCTTA	reverse	144	WWD005546_RVS_scaffold_1001	3	not classified	21	0
wwd005959	2025-08-08	LH00904:15:23CTHFLT3:1:1101:24408:14002:GCTGT_AACAC	forward	144	WWD005546_RVS_scaffold_1001	3	not classified	0	31
wwd005959	2025-08-08	LH00904:15:23CTHFLT3:1:1102:27015:8302:AACAC_GCTGT	reverse	144	WWD005546_RVS_scaffold_1001	3	not classified	0	31
wwd005959	2025-08-08	LH00904:15:23CTHFLT3:1:1102:34430:3978:TGTGC_ACAAC	reverse	144	WWD005546_RVS_scaffold_1001	3	not classified	0	1
wwd005959	2025-08-08	LH00904:15:23CTHFLT3:1:1102:15311:10512:ACAAC_TGTGC	forward	144	WWD005546_RVS_scaffold_1001	3	not classified	0	1
wwd005959	2025-08-08	LH00904:15:23CTHFLT3:1:1102:34430:3978:TGTGC_ACAAC	forward	144	WWD005546_RVS_scaffold_1001	3	not classified	0	1
wwd005959	2025-08-08	LH00904:15:23CTHFLT3:1:1102:15311:10512:ACAAC_TGTGC	reverse	144	WWD005546_RVS_scaffold_1001	3	not classified	0	1
wwd005959	2025-08-08	LH00904:15:23CTHFLT3:1:1109:28781:7101:GTCAC_AGTAC	reverse	144	WWD005546_RVS_scaffold_1001	3	not classified	0	1
wwd005959	2025-08-08	LH00904:15:23CTHFLT3:2:2269:8914:15828:GTCAC_CTTAC	reverse	144	WWD005546_RVS_scaffold_1001	3	not classified	4	1
wwd005959	2025-08-08	LH00904:15:23CTHFLT3:1:1109:28781:7101:GTCAC_AGTAC	forward	141	WWD005546_RVS_scaffold_1001	3	not classified	0	1
wwd005959	2025-08-08	LH00904:15:23CTHFLT3:2:2269:8914:15828:GTCAC_CTTAC	forward	141	WWD005546_RVS_scaffold_1001	3	not classified	0	1
wwd005959	2025-08-08	LH00904:15:23CTHFLT3:6:1194:34042:9327:CAGAC_CGATA	reverse	144	WWD005546_RVS_scaffold_1001	3	not classified	5	1
wwd005959	2025-08-08	LH00904:15:23CTHFLT3:1:1267:25638:13186:AAGGC_CGGTT	forward	143	WWD005546_RVS_scaffold_1001	3	not classified	1	1
wwd005959	2025-08-08	LH00904:15:23CTHFLT3:2:2102:26646:16180:CGGTT_CAAAC	reverse	143	WWD005546_RVS_scaffold_1001	3	not classified	8	1
wwd005959	2025-08-08	LH00904:15:23CTHFLT3:6:2168:46106:20904:AAGGA_CGGTT	forward	143	WWD005546_RVS_scaffold_1001	3	not classified	0	1
wwd005959	2025-08-08	LH00904:15:23CTHFLT3:2:1222:27542:26765:CGGTT_CCTTC	reverse	144	WWD005546_RVS_scaffold_1001	3	not classified	0	0
wwd005959	2025-08-08	LH00904:15:23CTHFLT3:1:1267:25638:13186:AAGGC_CGGTT	reverse	144	WWD005546_RVS_scaffold_1001	3	not classified	7	1
wwd005959	2025-08-08	LH00904:15:23CTHFLT3:2:1222:27542:26765:CGGTT_CCTTC	forward	144	WWD005546_RVS_scaffold_1001	3	not classified	8	1
wwd005959	2025-08-08	LH00904:15:23CTHFLT3:2:2102:26646:16180:CGGTT_CAAAC	forward	144	WWD005546_RVS_scaffold_1001	3	not classified	1	1
wwd005959	2025-08-08	LH00904:15:23CTHFLT3:6:2168:46106:20904:AAGGA_CGGTT	reverse	144	WWD005546_RVS_scaffold_1001	3	not classified	3	1
wwd005959	2025-08-08	LH00904:15:23CTHFLT3:6:1194:34042:9327:CAGAC_CGATA	forward	144	WWD005546_RVS_scaffold_1001	3	not classified	3	1
wwd005959	2025-08-08	LH00904:15:23CTHFLT3:5:2234:11216:20904:AACAC_GTCGT	reverse	144	WWD005546_RVS_scaffold_1001	3	not classified	2	1
wwd005959	2025-08-08	LH00904:15:23CTHFLT3:1:1144:35715:10752:CGAAT_GGGGT	reverse	144	WWD005546_RVS_scaffold_1001	3	not classified	0	0
wwd005959	2025-08-08	LH00904:15:23CTHFLT3:2:2143:16125:5227:CGAAT_GGGGG	reverse	144	WWD005546_RVS_scaffold_1001	3	not classified	0	0
wwd005959	2025-08-08	LH00904:15:23CTHFLT3:1:1144:35715:10752:CGAAT_GGGGT	forward	127	WWD005546_RVS_scaffold_1001	3	not classified	6	0
wwd005959	2025-08-08	LH00904:15:23CTHFLT3:2:2143:16125:5227:CGAAT_GGGGG	forward	127	WWD005546_RVS_scaffold_1001	3	not classified	5	0
wwd005959	2025-08-08	LH00904:15:23CTHFLT3:1:1101:26599:7517:TGTGC_AGCAT	reverse	92	WWD005546_RVS_scaffold_1001	3	not classified	1	1
wwd005959	2025-08-08	LH00904:15:23CTHFLT3:1:1101:28199:24411:GTGTC_CGAAT	forward	120	WWD005546_RVS_scaffold_1001	3	not classified	0	1
wwd005959	2025-08-08	LH00904:15:23CTHFLT3:2:2190:1028:9311:CTCCT_TGTGC	forward	92	WWD005546_RVS_scaffold_1001	3	not classified	4	1
wwd005959	2025-08-08	LH00904:15:23CTHFLT3:5:1255:30473:29118:CGACT_CTATC	reverse	120	WWD005546_RVS_scaffold_1001	3	not classified	8	1
wwd005959	2025-08-08	LH00904:15:23CTHFLT3:1:1101:26599:7517:TGTGC_AGCAT	forward	92	WWD005546_RVS_scaffold_1001	3	not classified	1	1
wwd005959	2025-08-08	LH00904:15:23CTHFLT3:1:1101:28199:24411:GTGTC_CGAAT	reverse	120	WWD005546_RVS_scaffold_1001	3	not classified	0	1
wwd005959	2025-08-08	LH00904:15:23CTHFLT3:2:2190:1028:9311:CTCCT_TGTGC	reverse	92	WWD005546_RVS_scaffold_1001	3	not classified	2	1
wwd005959	2025-08-08	LH00904:15:23CTHFLT3:5:1255:30473:29118:CGACT_CTATC	forward	120	WWD005546_RVS_scaffold_1001	3	not classified	2	1
wwd005959	2025-08-08	LH00904:15:23CTHFLT3:5:2234:11216:20904:AACAC_GTCGT	forward	144	WWD005546_RVS_scaffold_1001	3	not classified	4	1
wwd005959	2025-08-08	LH00904:15:23CTHFLT3:1:1101:23521:4042:GTGTC_ACAAC	forward	143	WWD005546_RVS_scaffold_1001	3	not classified	0	1
wwd005959	2025-08-08	LH00904:15:23CTHFLT3:1:1106:15755:25788:ACAAC_GTGTC	reverse	143	WWD005546_RVS_scaffold_1001	3	not classified	0	1
wwd005959	2025-08-08	LH00904:15:23CTHFLT3:1:1105:24270:1624:GTGTC_ACAAC	forward	143	WWD005546_RVS_scaffold_1001	3	not classified	0	1
wwd005959	2025-08-08	LH00904:15:23CTHFLT3:1:1101:23521:4042:GTGTC_ACAAC	reverse	143	WWD005546_RVS_scaffold_1001	3	not classified	1	1
wwd005959	2025-08-08	LH00904:15:23CTHFLT3:1:1105:24270:1624:GTGTC_ACAAC	reverse	143	WWD005546_RVS_scaffold_1001	3	not classified	1	1
wwd005959	2025-08-08	LH00904:15:23CTHFLT3:1:1106:15755:25788:ACAAC_GTGTC	forward	143	WWD005546_RVS_scaffold_1001	3	not classified	1	1
wwd005959	2025-08-08	LH00904:15:23CTHFLT3:1:1102:46541:20856:TGTCG_CGATA	forward	125	WWD005546_RVS_scaffold_1001	3	not classified	0	1
wwd005959	2025-08-08	LH00904:15:23CTHFLT3:1:1102:46541:20856:TGTCG_CGATA	reverse	125	WWD005546_RVS_scaffold_1001	3	not classified	0	1
wwd005959	2025-08-08	LH00904:15:23CTHFLT3:1:1101:10143:11681:GCATA_ATACG	reverse	144	WWD005546_RVS_scaffold_1001	3	not classified	0	1
wwd005959	2025-08-08	LH00904:15:23CTHFLT3:1:1101:10143:11681:GCATA_ATACG	forward	144	WWD005546_RVS_scaffold_1001	3	not classified	1	1
wwd005959	2025-08-08	LH00904:15:23CTHFLT3:1:1101:23391:1608:GCCAT_CGAAT	reverse	144	WWD005546_RVS_scaffold_1001	3	not classified	1	1
wwd005959	2025-08-08	LH00904:15:23CTHFLT3:1:1111:51986:2169:TGTCG_GCCAT	forward	144	WWD005546_RVS_scaffold_1001	3	not classified	8	1
wwd005959	2025-08-08	LH00904:15:23CTHFLT3:1:1111:51986:2169:TGTCG_GCCAT	reverse	144	WWD005546_RVS_scaffold_1001	3	not classified	0	1
wwd005959	2025-08-08	LH00904:15:23CTHFLT3:1:1101:23391:1608:GCCAT_CGAAT	forward	144	WWD005546_RVS_scaffold_1001	3	not classified	0	1
wwd005959	2025-08-08	LH00904:15:23CTHFLT3:1:1101:28624:20760:GCCAT_CGTGT	reverse	141	WWD005546_RVS_scaffold_1001	3	not classified	0	1
wwd005959	2025-08-08	LH00904:15:23CTHFLT3:1:1101:28624:20760:GCCAT_CGTGT	forward	144	WWD005546_RVS_scaffold_1001	3	not classified	0	0
wwd005959	2025-08-08	LH00904:15:23CTHFLT3:1:1102:29179:18166:ATACG_GCATA	reverse	144	WWD005950_RVS_scaffold_201	3	not classified	1	1
wwd005959	2025-08-08	LH00904:15:23CTHFLT3:2:2249:38886:8430:ATACG_GCATA	reverse	144	WWD005950_RVS_scaffold_201	3	not classified	16	1
wwd005959	2025-08-08	LH00904:15:23CTHFLT3:1:1102:29179:18166:ATACG_GCATA	forward	144	WWD005950_RVS_scaffold_201	3	not classified	0	1
wwd005959	2025-08-08	LH00904:15:23CTHFLT3:2:2249:38886:8430:ATACG_GCATA	forward	144	WWD005950_RVS_scaffold_201	3	not classified	0	1
wwd005959	2025-08-08	LH00904:15:23CTHFLT3:8:2198:35826:22345:ACCAC_GCGTC	forward	143	WWD005950_RVS_scaffold_201	3	not classified	11	1
wwd005959	2025-08-08	LH00904:15:23CTHFLT3:8:2198:35826:22345:ACCAC_GCGTC	reverse	143	WWD005950_RVS_scaffold_201	3	not classified	4	1
wwd005959	2025-08-08	LH00904:15:23CTHFLT3:1:1101:44858:8526:AACAC_GTCGT	forward	144	WWD005950_RVS_scaffold_201	3	not classified	0	1
wwd005959	2025-08-08	LH00904:15:23CTHFLT3:1:1101:44109:9535:GTCGT_AACAC	reverse	144	WWD005950_RVS_scaffold_201	3	not classified	0	1
wwd005959	2025-08-08	LH00904:15:23CTHFLT3:1:1191:6464:28686:AACAC_GTCGT	forward	144	WWD005950_RVS_scaffold_201	3	not classified	2	1
wwd005959	2025-08-08	LH00904:15:23CTHFLT3:6:1194:18889:19046:GTCGT_AACAC	reverse	144	WWD005950_RVS_scaffold_201	3	not classified	7	1
wwd005959	2025-08-08	LH00904:15:23CTHFLT3:1:1103:8867:23210:CGAAT_GTGTC	forward	120	WWD005950_RVS_scaffold_201	3	not classified	0	1
wwd005959	2025-08-08	LH00904:15:23CTHFLT3:1:1103:8867:23210:CGAAT_GTGTC	reverse	120	WWD005950_RVS_scaffold_201	3	not classified	0	1
wwd005959	2025-08-08	LH00904:15:23CTHFLT3:4:2185:24251:17637:CGCAT_TGTGC	reverse	92	WWD005950_RVS_scaffold_201	3	not classified	4	1
wwd005959	2025-08-08	LH00904:15:23CTHFLT3:4:2185:24251:17637:CGCAT_TGTGC	forward	92	WWD005950_RVS_scaffold_201	3	not classified	1	1
wwd005959	2025-08-08	LH00904:15:23CTHFLT3:1:1101:44858:8526:AACAC_GTCGT	reverse	144	WWD005950_RVS_scaffold_201	3	not classified	0	1
wwd005959	2025-08-08	LH00904:15:23CTHFLT3:1:1101:44109:9535:GTCGT_AACAC	forward	144	WWD005950_RVS_scaffold_201	3	not classified	0	1
wwd005959	2025-08-08	LH00904:15:23CTHFLT3:1:1191:6464:28686:AACAC_GTCGT	reverse	144	WWD005950_RVS_scaffold_201	3	not classified	0	1
wwd005959	2025-08-08	LH00904:15:23CTHFLT3:6:1194:18889:19046:GTCGT_AACAC	forward	144	WWD005950_RVS_scaffold_201	3	not classified	1	1
wwd005959	2025-08-08	LH00904:15:23CTHFLT3:1:1103:46254:8446:CGATA_CAGAC	reverse	144	WWD005950_RVS_scaffold_201	3	not classified	1	1
wwd005959	2025-08-08	LH00904:15:23CTHFLT3:1:1104:44960:26348:CAGAC_CGATA	forward	144	WWD005950_RVS_scaffold_201	3	not classified	1	1
wwd005959	2025-08-08	LH00904:15:23CTHFLT3:5:2106:21256:14050:CATAC_CGATA	forward	144	WWD005950_RVS_scaffold_201	3	not classified	4	1
wwd005959	2025-08-08	LH00904:15:23CTHFLT3:6:2273:6676:15892:CCGAC_CGATA	forward	144	WWD005950_RVS_scaffold_201	3	not classified	2	1
wwd005959	2025-08-08	LH00904:15:23CTHFLT3:1:1101:7712:29727:AAGGA_NGGTT	reverse	144	WWD005950_RVS_scaffold_201	3	not classified	1	1
wwd005959	2025-08-08	LH00904:15:23CTHFLT3:1:1106:19508:3946:CGGTT_AAGGA	forward	144	WWD005950_RVS_scaffold_201	3	not classified	1	1
wwd005959	2025-08-08	LH00904:15:23CTHFLT3:6:1247:11160:11424:CGGTT_CAGGA	forward	144	WWD005950_RVS_scaffold_201	3	not classified	15	0
wwd005959	2025-08-08	LH00904:15:23CTHFLT3:1:1101:7712:29727:AAGGA_NGGTT	forward	143	WWD005950_RVS_scaffold_201	3	not classified	0	1
wwd005959	2025-08-08	LH00904:15:23CTHFLT3:1:1106:19508:3946:CGGTT_AAGGA	reverse	143	WWD005950_RVS_scaffold_201	3	not classified	0	1
wwd005959	2025-08-08	LH00904:15:23CTHFLT3:6:1247:11160:11424:CGGTT_CAGGA	reverse	143	WWD005950_RVS_scaffold_201	3	not classified	6	0
wwd005959	2025-08-08	LH00904:15:23CTHFLT3:1:1103:46254:8446:CGATA_CAGAC	forward	144	WWD005950_RVS_scaffold_201	3	not classified	0	1
wwd005959	2025-08-08	LH00904:15:23CTHFLT3:1:1104:44960:26348:CAGAC_CGATA	reverse	144	WWD005950_RVS_scaffold_201	3	not classified	0	1
wwd005959	2025-08-08	LH00904:15:23CTHFLT3:5:2106:21256:14050:CATAC_CGATA	reverse	144	WWD005950_RVS_scaffold_201	3	not classified	4	1
wwd005959	2025-08-08	LH00904:15:23CTHFLT3:6:2273:6676:15892:CCGAC_CGATA	reverse	144	WWD005950_RVS_scaffold_201	3	not classified	3	1
wwd005959	2025-08-08	LH00904:15:23CTHFLT3:1:1103:34800:22137:TGTGC_CATGA	reverse	144	WWD005950_RVS_scaffold_201	3	not classified	0	1
wwd005959	2025-08-08	LH00904:15:23CTHFLT3:5:2221:19518:22377:TGTGC_CATGC	reverse	144	WWD005950_RVS_scaffold_201	3	not classified	4	1
wwd005959	2025-08-08	LH00904:15:23CTHFLT3:5:2288:42760:19847:TGTGC_CCTTC	reverse	144	WWD005950_RVS_scaffold_201	3	not classified	10	1
wwd005959	2025-08-08	LH00904:15:23CTHFLT3:2:1298:18519:22633:TGTGC_CATGA	reverse	144	WWD005950_RVS_scaffold_201	3	not classified	1	1
wwd005959	2025-08-08	LH00904:15:23CTHFLT3:1:1103:34800:22137:TGTGC_CATGA	forward	144	WWD005950_RVS_scaffold_201	3	not classified	0	1
wwd005959	2025-08-08	LH00904:15:23CTHFLT3:2:1298:18519:22633:TGTGC_CATGA	forward	144	WWD005950_RVS_scaffold_201	3	not classified	0	1
wwd005959	2025-08-08	LH00904:15:23CTHFLT3:5:2221:19518:22377:TGTGC_CATGC	forward	144	WWD005950_RVS_scaffold_201	3	not classified	0	1
wwd005959	2025-08-08	LH00904:15:23CTHFLT3:5:2288:42760:19847:TGTGC_CCTTC	forward	144	WWD005950_RVS_scaffold_201	3	not classified	13	1
wwd005959	2025-08-08	LH00904:15:23CTHFLT3:1:1101:47391:22585:AGTAC_GTCAC	reverse	141	WWD005950_RVS_scaffold_201	3	not classified	0	1
wwd005959	2025-08-08	LH00904:15:23CTHFLT3:1:2149:51931:4731:GTACA_GTCAC	reverse	141	WWD005950_RVS_scaffold_201	3	not classified	0	1
wwd005959	2025-08-08	LH00904:15:23CTHFLT3:4:1297:18935:9135:AGTAC_GTCAC	reverse	143	WWD005950_RVS_scaffold_201	3	not classified	0	1
wwd005959	2025-08-08	LH00904:15:23CTHFLT3:1:1101:47391:22585:AGTAC_GTCAC	forward	144	WWD005950_RVS_scaffold_201	3	not classified	0	1
wwd005959	2025-08-08	LH00904:15:23CTHFLT3:1:2149:51931:4731:GTACA_GTCAC	forward	143	WWD005950_RVS_scaffold_201	3	not classified	0	1
wwd005959	2025-08-08	LH00904:15:23CTHFLT3:4:1297:18935:9135:AGTAC_GTCAC	forward	144	WWD005950_RVS_scaffold_201	3	not classified	0	1
wwd005959	2025-08-08	LH00904:15:23CTHFLT3:4:2193:46227:18614:ACAAC_GGGGG	reverse	144	WWD005951_RVS_scaffold_574	3	not classified	0	0
wwd005959	2025-08-08	LH00904:15:23CTHFLT3:4:2193:46227:18614:ACAAC_GGGGG	forward	143	WWD005951_RVS_scaffold_574	3	not classified	1	1
wwd005959	2025-08-08	LH00904:15:23CTHFLT3:1:1107:32267:11216:CGAAT_GCCAT	forward	144	WWD005951_RVS_scaffold_574	3	not classified	1	1
wwd005959	2025-08-08	LH00904:15:23CTHFLT3:1:1128:33191:2857:CGAAT_GGGGG	forward	144	WWD005951_RVS_scaffold_574	3	not classified	1	1
wwd005959	2025-08-08	LH00904:15:23CTHFLT3:1:1128:33191:2857:CGAAT_GGGGG	reverse	144	WWD005951_RVS_scaffold_574	3	not classified	0	0
wwd005959	2025-08-08	LH00904:15:23CTHFLT3:2:1184:36538:12145:TGTCG_GCCAT	forward	144	WWD005951_RVS_scaffold_574	3	not classified	15	0
wwd005959	2025-08-08	LH00904:15:23CTHFLT3:6:2253:44877:12785:TGTCG_GCCAT	forward	144	WWD005951_RVS_scaffold_574	3	not classified	12	1
wwd005959	2025-08-08	LH00904:15:23CTHFLT3:1:1101:23798:13586:CGATA_TACGA	forward	143	WWD005951_RVS_scaffold_574	3	not classified	1	0
wwd005959	2025-08-08	LH00904:15:23CTHFLT3:1:1111:12205:26268:TACGA_CGATA	reverse	143	WWD005951_RVS_scaffold_574	3	not classified	1	0
wwd005959	2025-08-08	LH00904:15:23CTHFLT3:2:1184:36538:12145:TGTCG_GCCAT	reverse	144	WWD005951_RVS_scaffold_574	3	not classified	2	0
wwd005959	2025-08-08	LH00904:15:23CTHFLT3:6:2253:44877:12785:TGTCG_GCCAT	reverse	144	WWD005951_RVS_scaffold_574	3	not classified	4	1
wwd005959	2025-08-08	LH00904:15:23CTHFLT3:1:1107:32267:11216:CGAAT_GCCAT	reverse	144	WWD005951_RVS_scaffold_574	3	not classified	0	1
wwd005959	2025-08-08	LH00904:15:23CTHFLT3:1:1101:23798:13586:CGATA_TACGA	reverse	144	WWD005951_RVS_scaffold_574	3	not classified	14	0
wwd005959	2025-08-08	LH00904:15:23CTHFLT3:1:1111:12205:26268:TACGA_CGATA	forward	144	WWD005951_RVS_scaffold_574	3	not classified	14	0
wwd005959	2025-08-08	LH00904:15:23CTHFLT3:1:1101:29410:9439:CGTGT_GCCAT	forward	141	WWD005951_RVS_scaffold_574	3	not classified	0	1
wwd005959	2025-08-08	LH00904:15:23CTHFLT3:1:1101:29410:9439:CGTGT_GCCAT	reverse	144	WWD005951_RVS_scaffold_574	3	not classified	0	0
wwd005959	2025-08-08	LH00904:15:23CTHFLT3:2:1214:40310:6765:GCCAT_GTCGT	reverse	144	WWD005951_RVS_scaffold_574	3	not classified	0	18
wwd005959	2025-08-08	LH00904:15:23CTHFLT3:1:1101:18529:29375:GTCGT_GCCAT	forward	144	WWD005951_RVS_scaffold_574	3	not classified	1	11
wwd005959	2025-08-08	LH00904:15:23CTHFLT3:1:1104:45653:26492:GCCAT_GTCGT	reverse	144	WWD005951_RVS_scaffold_574	3	not classified	0	18
wwd005959	2025-08-08	LH00904:15:23CTHFLT3:5:2179:12076:27229:GTCGT_ACCAC	forward	144	WWD005951_RVS_scaffold_574	3	not classified	3	17
wwd005959	2025-08-08	LH00904:15:23CTHFLT3:5:2245:17197:28318:GCCCT_ACCGC	reverse	144	WWD005951_RVS_scaffold_574	3	not classified	5	11
wwd005959	2025-08-08	LH00904:15:23CTHFLT3:8:2162:41419:8142:GCCAT_GTCGC	reverse	144	WWD005951_RVS_scaffold_574	3	not classified	13	7
wwd005959	2025-08-08	LH00904:15:23CTHFLT3:1:1101:18529:29375:GTCGT_GCCAT	reverse	144	WWD005951_RVS_scaffold_574	3	not classified	3	11
wwd005959	2025-08-08	LH00904:15:23CTHFLT3:1:1104:45653:26492:GCCAT_GTCGT	forward	144	WWD005951_RVS_scaffold_574	3	not classified	3	18
wwd005959	2025-08-08	LH00904:15:23CTHFLT3:2:1214:40310:6765:GCCAT_GTCGT	forward	144	WWD005951_RVS_scaffold_574	3	not classified	3	18
wwd005959	2025-08-08	LH00904:15:23CTHFLT3:5:2179:12076:27229:GTCGT_ACCAC	reverse	144	WWD005951_RVS_scaffold_574	3	not classified	4	17
wwd005959	2025-08-08	LH00904:15:23CTHFLT3:5:2245:17197:28318:GCCCT_ACCGC	forward	144	WWD005951_RVS_scaffold_574	3	not classified	4	11
wwd005959	2025-08-08	LH00904:15:23CTHFLT3:8:2162:41419:8142:GCCAT_GTCGC	forward	144	WWD005951_RVS_scaffold_574	3	not classified	3	7
wwd006407	2026-01-04	LH00904:30:23H3FCLT3:3:1101:51422:5804:CGGTT_CATGA	forward	143	NC_007371.1	3	H3N2	8	3
wwd006407	2026-01-04	LH00904:30:23H3FCLT3:3:1101:51422:5804:CGGTT_CATGA	reverse	144	NC_007371.1	3	H3N2	0	0
wwd006407	2026-01-04	LH00904:30:23H3FCLT3:3:1101:24972:14275:CATGA_CGGTT	reverse	143	NC_007371.1	3	H3N2	8	3
wwd006407	2026-01-04	LH00904:30:23H3FCLT3:3:1101:24972:14275:CATGA_CGGTT	forward	144	NC_007371.1	3	H3N2	0	0
wwd006407	2026-01-04	LH00904:30:23H3FCLT3:3:1154:32803:13970:CATGA_CGGTT	reverse	143	NC_007371.1	3	H3N2	12	3
wwd006407	2026-01-04	LH00904:30:23H3FCLT3:3:1154:32803:13970:CATGA_CGGTT	forward	144	NC_007371.1	3	H3N2	0	0
wwd006407	2026-01-04	LH00904:30:23H3FCLT3:3:1157:17077:13506:CGGTT_CATGA	forward	143	NC_007371.1	3	H3N2	8	3
wwd006407	2026-01-04	LH00904:30:23H3FCLT3:3:1157:17077:13506:CGGTT_CATGA	reverse	144	NC_007371.1	3	H3N2	0	0
wwd006407	2026-01-04	LH00904:30:23H3FCLT3:3:2106:49814:3434:CATGA_CGGTT	reverse	143	NC_007371.1	3	H3N2	14	3
wwd006407	2026-01-04	LH00904:30:23H3FCLT3:3:2106:49814:3434:CATGA_CGGTT	forward	144	NC_007371.1	3	H3N2	0	0
wwd006407	2026-01-04	LH00904:30:23H3FCLT3:3:2115:20683:16677:CGGTT_CAGGA	forward	143	NC_007371.1	3	H3N2	8	3
wwd006407	2026-01-04	LH00904:30:23H3FCLT3:3:2115:20683:16677:CGGTT_CAGGA	reverse	144	NC_007371.1	3	H3N2	0	0
wwd006407	2026-01-04	LH00904:30:23H3FCLT3:3:2146:4125:9647:CATGA_CGGTG	reverse	143	NC_007371.1	3	H3N2	12	0
wwd006407	2026-01-04	LH00904:30:23H3FCLT3:3:2146:4125:9647:CATGA_CGGTG	forward	144	NC_007371.1	3	H3N2	0	0
wwd006407	2026-01-04	LH00904:30:23H3FCLT3:5:1133:29290:27517:CATGA_CGGTT	reverse	143	NC_007371.1	3	H3N2	14	3
wwd006407	2026-01-04	LH00904:30:23H3FCLT3:5:1133:29290:27517:CATGA_CGGTT	forward	144	NC_007371.1	3	H3N2	0	0
wwd006407	2026-01-04	LH00904:30:23H3FCLT3:5:1254:6612:3738:CGGTT_CCTGC	forward	143	NC_007371.1	3	H3N2	8	0
wwd006407	2026-01-04	LH00904:30:23H3FCLT3:5:1254:6612:3738:CGGTT_CCTGC	reverse	144	NC_007371.1	3	H3N2	0	0
wwd006407	2026-01-04	LH00904:30:23H3FCLT3:3:1101:14895:22825:GCCAT_GCATA	reverse	140	NC_007371.1	3	H3N2	8	3
wwd006407	2026-01-04	LH00904:30:23H3FCLT3:3:1107:14220:13490:GCATA_GCCAT	forward	140	NC_007371.1	3	H3N2	8	3
wwd006407	2026-01-04	LH00904:30:23H3FCLT3:3:2256:6002:16548:GCCAT_CCCCC	reverse	140	NC_007371.1	3	H3N2	10	3
wwd006407	2026-01-04	LH00904:30:23H3FCLT3:3:1101:14895:22825:GCCAT_GCATA	forward	140	NC_007371.1	3	H3N2	8	3
wwd006407	2026-01-04	LH00904:30:23H3FCLT3:3:1107:14220:13490:GCATA_GCCAT	reverse	140	NC_007371.1	3	H3N2	8	3
wwd006407	2026-01-04	LH00904:30:23H3FCLT3:3:2256:6002:16548:GCCAT_CCCCC	forward	140	NC_007371.1	3	H3N2	9	3
wwd006407	2026-01-04	LH00904:30:23H3FCLT3:3:1101:16744:14179:CGAAT_GTGTC	forward	143	NC_007371.1	3	H3N2	4	3
wwd006407	2026-01-04	LH00904:30:23H3FCLT3:3:1101:16744:14179:CGAAT_GTGTC	reverse	144	NC_007371.1	3	H3N2	8	3
wwd005950	2025-07-28	LH00904:15:23CTHFLT3:4:1212:43851:1881:CAGTA_GTCGT	reverse	144	CY014599.1	4	H16N3	18	2
wwd005950	2025-07-28	LH00904:15:23CTHFLT3:1:1101:29595:24042:TGTCG_ACAAC	reverse	144	PV353980.1	4	H16N3	0	0
wwd005950	2025-07-28	LH00904:15:23CTHFLT3:1:1137:40818:25195:ACAAC_TGTCG	forward	144	PV353980.1	4	H16N3	0	0
wwd005950	2025-07-28	LH00904:15:23CTHFLT3:1:1101:29595:24042:TGTCG_ACAAC	forward	144	PV353980.1	4	H16N3	3	7
wwd005950	2025-07-28	LH00904:15:23CTHFLT3:1:1137:40818:25195:ACAAC_TGTCG	reverse	144	PV353980.1	4	H16N3	3	7
wwd005950	2025-07-28	LH00904:15:23CTHFLT3:1:1127:41345:2217:TGTCG_CTTGG	forward	143	PV353980.1	4	H16N3	0	0
wwd005950	2025-07-28	LH00904:15:23CTHFLT3:1:1127:41345:2217:TGTCG_CTTGG	reverse	144	PV353980.1	4	H16N3	3	11
wwd005950	2025-07-28	LH00904:15:23CTHFLT3:1:1105:35068:21288:ATACG_CAGTA	forward	144	PV353980.1	4	H16N3	2	15
wwd005950	2025-07-28	LH00904:15:23CTHFLT3:1:1151:26415:3642:ATACG_CAGTA	forward	144	PV353980.1	4	H16N3	2	15
wwd005950	2025-07-28	LH00904:15:23CTHFLT3:1:1221:17280:4667:CAGTA_ATACG	reverse	144	PV353980.1	4	H16N3	2	11
wwd005950	2025-07-28	LH00904:15:23CTHFLT3:1:1115:8156:9070:CATGA_TTGGC	reverse	144	PV353980.1	4	H16N3	1	21
wwd005950	2025-07-28	LH00904:15:23CTHFLT3:1:1141:1361:26957:TTGGC_CATGA	forward	144	PV353980.1	4	H16N3	1	21
wwd005950	2025-07-28	LH00904:15:23CTHFLT3:1:1102:42982:9695:TTGGC_AACAC	forward	144	PV353980.1	4	H16N3	1	21
wwd005950	2025-07-28	LH00904:15:23CTHFLT3:1:1102:42982:9695:TTGGC_AACAC	reverse	143	PV353980.1	4	H16N3	0	0
wwd005950	2025-07-28	LH00904:15:23CTHFLT3:1:1105:42667:28078:AACAC_TTGGC	reverse	144	PV353980.1	4	H16N3	1	21
wwd005950	2025-07-28	LH00904:15:23CTHFLT3:1:1105:42667:28078:AACAC_TTGGC	forward	143	PV353980.1	4	H16N3	0	0
wwd005950	2025-07-28	LH00904:15:23CTHFLT3:1:1115:8156:9070:CATGA_TTGGC	forward	144	PV353980.1	4	H16N3	3	21
wwd005950	2025-07-28	LH00904:15:23CTHFLT3:1:1141:1361:26957:TTGGC_CATGA	reverse	144	PV353980.1	4	H16N3	3	21
wwd005950	2025-07-28	LH00904:15:23CTHFLT3:1:1266:4855:25740:AAGGA_GCTAA	reverse	143	PV353980.1	4	H16N3	3	16
wwd005950	2025-07-28	LH00904:15:23CTHFLT3:5:1167:26969:19143:CAGTA_GGGGG	reverse	144	PV353980.1	4	H16N3	0	0
wwd005950	2025-07-28	LH00904:15:23CTHFLT3:1:1105:35068:21288:ATACG_CAGTA	reverse	142	PV353980.1	4	H16N3	3	15
wwd005950	2025-07-28	LH00904:15:23CTHFLT3:1:1151:26415:3642:ATACG_CAGTA	reverse	142	PV353980.1	4	H16N3	8	15
wwd005950	2025-07-28	LH00904:15:23CTHFLT3:1:1221:17280:4667:CAGTA_ATACG	forward	142	PV353980.1	4	H16N3	4	15
wwd005950	2025-07-28	LH00904:15:23CTHFLT3:5:1167:26969:19143:CAGTA_GGGGG	forward	142	PV353980.1	4	H16N3	3	15
wwd005950	2025-07-28	LH00904:15:23CTHFLT3:1:1266:4855:25740:AAGGA_GCTAA	forward	143	PV353980.1	4	H16N3	3	16
wwd005950	2025-07-28	LH00904:15:23CTHFLT3:4:1212:43851:1881:CAGTA_GTCGT	forward	143	PV353980.1	4	H16N3	2	15
wwd005950	2025-07-28	LH00904:15:23CTHFLT3:6:1119:4143:18998:CAGTA_GGGGG	forward	143	PV353980.1	4	H16N3	2	25
wwd005950	2025-07-28	LH00904:15:23CTHFLT3:6:1119:4143:18998:CAGTA_GGGGG	reverse	144	PV353980.1	4	H16N3	0	0
wwd005950	2025-07-28	LH00904:15:23CTHFLT3:1:1136:43398:26364:AGTAC_GTCAC	reverse	144	WWD005544_RVS_scaffold_2902	4	H16	0	1
wwd005950	2025-07-28	LH00904:15:23CTHFLT3:1:1136:43398:26364:AGTAC_GTCAC	forward	144	WWD005544_RVS_scaffold_2902	4	H16	1	1
wwd005950	2025-07-28	LH00904:15:23CTHFLT3:1:1105:42630:26444:GCTGT_TACGA	forward	143	WWD005544_RVS_scaffold_2902	4	H16	0	1
wwd005950	2025-07-28	LH00904:15:23CTHFLT3:1:1105:42630:26444:GCTGT_TACGA	reverse	141	WWD005544_RVS_scaffold_2902	4	H16	0	1
wwd005950	2025-07-28	LH00904:15:23CTHFLT3:5:2122:12159:17733:GCTGT_TACTC	forward	143	WWD005550_RVS_scaffold_6090	4	H16	0	1
wwd005950	2025-07-28	LH00904:15:23CTHFLT3:1:1162:51561:8574:GTGTC_TGTGC	forward	143	WWD005550_RVS_scaffold_6090	4	H16	1	1
wwd005950	2025-07-28	LH00904:15:23CTHFLT3:1:1162:51561:8574:GTGTC_TGTGC	reverse	144	WWD005550_RVS_scaffold_6090	4	H16	0	1
wwd005950	2025-07-28	LH00904:15:23CTHFLT3:1:1189:4227:29487:TGTGC_GTGTC	reverse	143	WWD005552_RVS_scaffold_2984	4	H16	1	1
wwd005950	2025-07-28	LH00904:15:23CTHFLT3:1:1189:4227:29487:TGTGC_GTGTC	forward	144	WWD005552_RVS_scaffold_2984	4	H16	0	1
wwd005950	2025-07-28	LH00904:15:23CTHFLT3:6:2102:38461:25404:TGTCG_CTTGG	forward	143	WWD005954_RVS_scaffold_620	4	H16	0	0
wwd005950	2025-07-28	LH00904:15:23CTHFLT3:6:2102:38461:25404:TGTCG_CTTGG	reverse	144	WWD005954_RVS_scaffold_620	4	H16	9	0
wwd005950	2025-07-28	LH00904:15:23CTHFLT3:1:1127:43453:6188:TACGA_GCTGT	reverse	141	WWD005954_RVS_scaffold_620	4	H16	0	1
wwd005950	2025-07-28	LH00904:15:23CTHFLT3:1:1127:43453:6188:TACGA_GCTGT	forward	141	WWD005954_RVS_scaffold_620	4	H16	0	1
wwd005950	2025-07-28	LH00904:15:23CTHFLT3:5:2122:12159:17733:GCTGT_TACTC	reverse	141	WWD005954_RVS_scaffold_620	4	H16	7	1
wwd005950	2025-07-28	LH00904:15:23CTHFLT3:1:1104:37675:22313:CAGTA_GTCGT	forward	143	WWD005954_RVS_scaffold_620	4	H16	10	0
wwd005950	2025-07-28	LH00904:15:23CTHFLT3:1:1105:4005:2617:GTCGT_CAGTA	reverse	143	WWD005954_RVS_scaffold_620	4	H16	10	0
wwd005950	2025-07-28	LH00904:15:23CTHFLT3:1:1208:13610:16436:CCGTA_GTCGT	forward	143	WWD005954_RVS_scaffold_620	4	H16	14	8
wwd005950	2025-07-28	LH00904:15:23CTHFLT3:5:2293:24547:2841:GTCGT_CAGTA	reverse	143	WWD005954_RVS_scaffold_620	4	H16	19	0
wwd005950	2025-07-28	LH00904:15:23CTHFLT3:1:1107:2433:27309:GCATA_GCTAA	forward	143	WWD005954_RVS_scaffold_620	4	H16	1	42
wwd005950	2025-07-28	LH00904:15:23CTHFLT3:1:1129:9616:2281:GCTAA_GCATA	reverse	143	WWD005954_RVS_scaffold_620	4	H16	1	42
wwd005950	2025-07-28	LH00904:15:23CTHFLT3:5:2130:29197:2633:GCATA_GCCAA	forward	143	WWD005954_RVS_scaffold_620	4	H16	2	42
wwd005950	2025-07-28	LH00904:15:23CTHFLT3:1:1107:2433:27309:GCATA_GCTAA	reverse	144	WWD005954_RVS_scaffold_620	4	H16	2	42
wwd005950	2025-07-28	LH00904:15:23CTHFLT3:1:1129:9616:2281:GCTAA_GCATA	forward	144	WWD005954_RVS_scaffold_620	4	H16	1	42
wwd005950	2025-07-28	LH00904:15:23CTHFLT3:5:2130:29197:2633:GCATA_GCCAA	reverse	144	WWD005954_RVS_scaffold_620	4	H16	10	42
wwd005950	2025-07-28	LH00904:15:23CTHFLT3:1:1104:37675:22313:CAGTA_GTCGT	reverse	144	WWD005954_RVS_scaffold_620	4	H16	13	0
wwd005950	2025-07-28	LH00904:15:23CTHFLT3:1:1105:4005:2617:GTCGT_CAGTA	forward	144	WWD005954_RVS_scaffold_620	4	H16	13	0
wwd005950	2025-07-28	LH00904:15:23CTHFLT3:1:1208:13610:16436:CCGTA_GTCGT	reverse	144	WWD005954_RVS_scaffold_620	4	H16	16	8
wwd005950	2025-07-28	LH00904:15:23CTHFLT3:5:2293:24547:2841:GTCGT_CAGTA	forward	144	WWD005954_RVS_scaffold_620	4	H16	13	0
wwd005951	2025-07-30	LH00904:15:23CTHFLT3:1:1106:8535:13474:CGGTT_GCCAT	reverse	144	WWD005544_RVS_scaffold_2902	4	H16	1	1
wwd005951	2025-07-30	LH00904:15:23CTHFLT3:1:1106:8535:13474:CGGTT_GCCAT	forward	143	WWD005544_RVS_scaffold_2902	4	H16	0	0
wwd005951	2025-07-30	LH00904:15:23CTHFLT3:1:1239:40504:28494:GTCAC_TTGGC	reverse	79	WWD005544_RVS_scaffold_2902	4	H16	0	1
wwd005951	2025-07-30	LH00904:15:23CTHFLT3:1:1239:40504:28494:GTCAC_TTGGC	forward	79	WWD005544_RVS_scaffold_2902	4	H16	0	1
wwd005951	2025-07-30	LH00904:15:23CTHFLT3:1:1108:23567:24395:CACTG_GCTAA	reverse	143	WWD005544_RVS_scaffold_2902	4	H16	0	1
wwd005951	2025-07-30	LH00904:15:23CTHFLT3:1:1102:21801:27773:CAGTA_GTGAG	forward	143	WWD005544_RVS_scaffold_2902	4	H16	0	1
wwd005951	2025-07-30	LH00904:15:23CTHFLT3:1:1120:45718:24779:GCATA_TGTGC	forward	144	WWD005544_RVS_scaffold_2902	4	H16	2	1
wwd005951	2025-07-30	LH00904:15:23CTHFLT3:1:1120:45718:24779:GCATA_TGTGC	reverse	144	WWD005544_RVS_scaffold_2902	4	H16	0	0
wwd005951	2025-07-30	LH00904:15:23CTHFLT3:1:1108:23567:24395:CACTG_GCTAA	forward	144	WWD005544_RVS_scaffold_2902	4	H16	0	1
wwd005951	2025-07-30	LH00904:15:23CTHFLT3:1:1176:20720:27181:GTCAC_GTCCC	reverse	144	WWD005544_RVS_scaffold_2902	4	H16	0	0
wwd005951	2025-07-30	LH00904:15:23CTHFLT3:1:1176:20720:27181:GTCAC_GTCCC	forward	144	WWD005544_RVS_scaffold_2902	4	H16	1	1
wwd005951	2025-07-30	LH00904:15:23CTHFLT3:1:1102:12076:3402:TGTGC_CTTGG	forward	144	WWD005544_RVS_scaffold_2902	4	H16	0	1
wwd005951	2025-07-30	LH00904:15:23CTHFLT3:1:1102:12076:3402:TGTGC_CTTGG	reverse	144	WWD005544_RVS_scaffold_2902	4	H16	0	0
wwd005951	2025-07-30	LH00904:15:23CTHFLT3:1:1171:3228:19143:TTGGC_CAGAC	reverse	142	WWD005544_RVS_scaffold_2902	4	H16	0	1
wwd005951	2025-07-30	LH00904:15:23CTHFLT3:1:1171:3228:19143:TTGGC_CAGAC	forward	144	WWD005544_RVS_scaffold_2902	4	H16	0	1
wwd005951	2025-07-30	LH00904:15:23CTHFLT3:1:1115:6602:5291:AACAC_AACAC	reverse	143	WWD005544_RVS_scaffold_2902	4	H16	0	1
wwd005951	2025-07-30	LH00904:15:23CTHFLT3:1:1115:6602:5291:AACAC_AACAC	forward	143	WWD005544_RVS_scaffold_2902	4	H16	0	1
wwd005951	2025-07-30	LH00904:15:23CTHFLT3:1:1103:5419:1320:GTGAG_ACTAG	reverse	144	WWD005544_RVS_scaffold_2902	4	H16	1	1
wwd005951	2025-07-30	LH00904:15:23CTHFLT3:1:1269:14618:25420:TGTCG_ATACG	reverse	143	WWD005544_RVS_scaffold_2902	4	H16	0	1
wwd005951	2025-07-30	LH00904:15:23CTHFLT3:1:1269:14618:25420:TGTCG_ATACG	forward	144	WWD005544_RVS_scaffold_2902	4	H16	0	1
wwd005951	2025-07-30	LH00904:15:23CTHFLT3:1:1188:17992:6028:TCGTG_AGCAT	forward	144	WWD005544_RVS_scaffold_2902	4	H16	0	0
wwd005951	2025-07-30	LH00904:15:23CTHFLT3:1:1188:17992:6028:TCGTG_AGCAT	reverse	144	WWD005544_RVS_scaffold_2902	4	H16	2	1
wwd005951	2025-07-30	LH00904:15:23CTHFLT3:1:1103:5419:1320:GTGAG_ACTAG	forward	142	WWD005544_RVS_scaffold_2902	4	H16	0	1
wwd005951	2025-07-30	LH00904:15:23CTHFLT3:1:1108:17188:12289:GTGAG_CAGAC	reverse	144	WWD005544_RVS_scaffold_2902	4	H16	0	1
wwd005951	2025-07-30	LH00904:15:23CTHFLT3:1:1109:27015:16180:CAGAC_GTCGT	reverse	143	WWD005544_RVS_scaffold_2902	4	H16	0	1
wwd005951	2025-07-30	LH00904:15:23CTHFLT3:1:1112:48020:26492:AGCAT_GCTGT	forward	142	WWD005544_RVS_scaffold_2902	4	H16	0	1
wwd005951	2025-07-30	LH00904:15:23CTHFLT3:1:1124:39191:13154:GCTGT_AGCAT	reverse	142	WWD005544_RVS_scaffold_2902	4	H16	0	1
wwd005951	2025-07-30	LH00904:15:23CTHFLT3:1:1112:48020:26492:AGCAT_GCTGT	reverse	144	WWD005544_RVS_scaffold_2902	4	H16	0	1
wwd005951	2025-07-30	LH00904:15:23CTHFLT3:1:1124:39191:13154:GCTGT_AGCAT	forward	144	WWD005544_RVS_scaffold_2902	4	H16	0	1
wwd005951	2025-07-30	LH00904:15:23CTHFLT3:1:1109:27015:16180:CAGAC_GTCGT	forward	143	WWD005544_RVS_scaffold_2902	4	H16	0	1
wwd005951	2025-07-30	LH00904:15:23CTHFLT3:1:1101:24630:17557:CAGAC_GTGTC	reverse	143	WWD005544_RVS_scaffold_2902	4	H16	0	11
wwd005951	2025-07-30	LH00904:15:23CTHFLT3:5:2112:46707:11536:CAGAC_GGGGA	reverse	143	WWD005544_RVS_scaffold_2902	4	H16	10	11
wwd005951	2025-07-30	LH00904:15:23CTHFLT3:1:1105:17040:7805:AGTAC_GTCGT	reverse	143	WWD005544_RVS_scaffold_2902	4	H16	1	1
wwd005951	2025-07-30	LH00904:15:23CTHFLT3:1:1101:23567:6909:GTCAC_GTCGT	forward	144	WWD005544_RVS_scaffold_2902	4	H16	0	11
wwd005951	2025-07-30	LH00904:15:23CTHFLT3:1:1104:26710:5756:GTCGT_GTCAC	reverse	144	WWD005544_RVS_scaffold_2902	4	H16	0	11
wwd005951	2025-07-30	LH00904:15:23CTHFLT3:5:1203:17271:29503:GTCGT_GTCCC	reverse	144	WWD005544_RVS_scaffold_2902	4	H16	8	11
wwd005951	2025-07-30	LH00904:15:23CTHFLT3:1:1108:17188:12289:GTGAG_CAGAC	forward	143	WWD005544_RVS_scaffold_2902	4	H16	1	1
wwd005951	2025-07-30	LH00904:15:23CTHFLT3:1:1101:23567:6909:GTCAC_GTCGT	reverse	143	WWD005544_RVS_scaffold_2902	4	H16	4	11
wwd005951	2025-07-30	LH00904:15:23CTHFLT3:1:1101:24630:17557:CAGAC_GTGTC	forward	143	WWD005544_RVS_scaffold_2902	4	H16	4	11
wwd005951	2025-07-30	LH00904:15:23CTHFLT3:1:1104:26710:5756:GTCGT_GTCAC	forward	143	WWD005544_RVS_scaffold_2902	4	H16	4	11
wwd005951	2025-07-30	LH00904:15:23CTHFLT3:5:1203:17271:29503:GTCGT_GTCCC	forward	143	WWD005544_RVS_scaffold_2902	4	H16	4	11
wwd005951	2025-07-30	LH00904:15:23CTHFLT3:5:2112:46707:11536:CAGAC_GGGGA	forward	143	WWD005544_RVS_scaffold_2902	4	H16	8	11
wwd005951	2025-07-30	LH00904:15:23CTHFLT3:1:1103:15912:7133:GTGAG_TGTCG	reverse	144	WWD005550_RVS_scaffold_6090	4	H16	0	6
wwd005951	2025-07-30	LH00904:15:23CTHFLT3:1:1108:35678:27213:TGTCG_GTGAG	forward	144	WWD005550_RVS_scaffold_6090	4	H16	0	6
wwd005951	2025-07-30	LH00904:15:23CTHFLT3:8:2288:35549:18406:GTGAG_TCTCT	reverse	144	WWD005550_RVS_scaffold_6090	4	H16	6	12
wwd005951	2025-07-30	LH00904:15:23CTHFLT3:1:1103:15912:7133:GTGAG_TGTCG	forward	142	WWD005550_RVS_scaffold_6090	4	H16	0	6
wwd005951	2025-07-30	LH00904:15:23CTHFLT3:1:1108:35678:27213:TGTCG_GTGAG	reverse	142	WWD005550_RVS_scaffold_6090	4	H16	0	6
wwd005951	2025-07-30	LH00904:15:23CTHFLT3:8:2288:35549:18406:GTGAG_TCTCT	forward	142	WWD005550_RVS_scaffold_6090	4	H16	0	12
wwd005951	2025-07-30	LH00904:15:23CTHFLT3:1:1105:14969:3930:GTCGT_CAGAC	reverse	143	WWD005550_RVS_scaffold_6090	4	H16	0	1
wwd005951	2025-07-30	LH00904:15:23CTHFLT3:6:2164:1037:27998:CCTCC_TTCGT	forward	143	WWD005550_RVS_scaffold_6090	4	H16	13	1
wwd005951	2025-07-30	LH00904:15:23CTHFLT3:1:1104:52199:14227:ATACG_CAGTA	reverse	144	WWD005550_RVS_scaffold_6090	4	H16	0	1
wwd005951	2025-07-30	LH00904:15:23CTHFLT3:1:1112:3330:25243:CAGTA_ATACG	forward	144	WWD005550_RVS_scaffold_6090	4	H16	0	1
wwd005951	2025-07-30	LH00904:15:23CTHFLT3:1:1104:52199:14227:ATACG_CAGTA	forward	144	WWD005550_RVS_scaffold_6090	4	H16	0	1
wwd005951	2025-07-30	LH00904:15:23CTHFLT3:1:1112:3330:25243:CAGTA_ATACG	reverse	144	WWD005550_RVS_scaffold_6090	4	H16	0	1
wwd005951	2025-07-30	LH00904:15:23CTHFLT3:1:1105:14969:3930:GTCGT_CAGAC	forward	143	WWD005550_RVS_scaffold_6090	4	H16	0	1
wwd005951	2025-07-30	LH00904:15:23CTHFLT3:6:2164:1037:27998:CCTCC_TTCGT	reverse	143	WWD005550_RVS_scaffold_6090	4	H16	6	1
wwd005951	2025-07-30	LH00904:15:23CTHFLT3:1:1114:18066:14451:ACTAG_AGTAC	forward	144	WWD005550_RVS_scaffold_6090	4	H16	1	1
wwd005951	2025-07-30	LH00904:15:23CTHFLT3:1:1133:4365:28286:CGGTT_TCGTG	reverse	143	WWD005550_RVS_scaffold_6090	4	H16	1	1
wwd005951	2025-07-30	LH00904:15:23CTHFLT3:1:1121:18279:6396:ACTAG_GTGAG	reverse	142	WWD005550_RVS_scaffold_6090	4	H16	0	1
wwd005951	2025-07-30	LH00904:15:23CTHFLT3:2:2286:6621:7117:TCGTG_CGCAT	reverse	144	WWD005550_RVS_scaffold_6090	4	H16	23	0
wwd005951	2025-07-30	LH00904:15:23CTHFLT3:2:2286:6621:7117:TCGTG_CGCAT	forward	144	WWD005550_RVS_scaffold_6090	4	H16	0	0
wwd005951	2025-07-30	LH00904:15:23CTHFLT3:1:1114:18066:14451:ACTAG_AGTAC	reverse	144	WWD005550_RVS_scaffold_6090	4	H16	7	0
wwd005951	2025-07-30	LH00904:15:23CTHFLT3:1:1175:49277:25884:ATACG_AGCAT	reverse	144	WWD005550_RVS_scaffold_6090	4	H16	0	1
wwd005951	2025-07-30	LH00904:15:23CTHFLT3:1:1207:51607:2729:ATACG_AGCAT	reverse	144	WWD005550_RVS_scaffold_6090	4	H16	1	1
wwd005951	2025-07-30	LH00904:15:23CTHFLT3:1:1262:7943:8126:AGCAT_ATACG	forward	144	WWD005550_RVS_scaffold_6090	4	H16	0	1
wwd005951	2025-07-30	LH00904:15:23CTHFLT3:1:1133:4365:28286:CGGTT_TCGTG	forward	144	WWD005550_RVS_scaffold_6090	4	H16	0	1
wwd005951	2025-07-30	LH00904:15:23CTHFLT3:1:1175:49277:25884:ATACG_AGCAT	forward	144	WWD005550_RVS_scaffold_6090	4	H16	0	1
wwd005951	2025-07-30	LH00904:15:23CTHFLT3:1:1207:51607:2729:ATACG_AGCAT	forward	144	WWD005550_RVS_scaffold_6090	4	H16	0	1
wwd005951	2025-07-30	LH00904:15:23CTHFLT3:1:1262:7943:8126:AGCAT_ATACG	reverse	144	WWD005550_RVS_scaffold_6090	4	H16	0	1
wwd005951	2025-07-30	LH00904:15:23CTHFLT3:1:1121:18279:6396:ACTAG_GTGAG	forward	144	WWD005550_RVS_scaffold_6090	4	H16	0	1
wwd005951	2025-07-30	LH00904:15:23CTHFLT3:2:1244:23059:29311:AAGGA_ACAAC	forward	143	WWD005550_RVS_scaffold_6090	4	H16	1	1
wwd005951	2025-07-30	LH00904:15:23CTHFLT3:1:2112:13823:25195:GTCGT_AGTAC	forward	144	WWD005550_RVS_scaffold_6090	4	H16	0	1
wwd005951	2025-07-30	LH00904:15:23CTHFLT3:2:1244:23059:29311:AAGGA_ACAAC	reverse	143	WWD005550_RVS_scaffold_6090	4	H16	0	1
wwd005951	2025-07-30	LH00904:15:23CTHFLT3:1:1101:9015:2553:CTTGG_TGTGC	forward	144	WWD005550_RVS_scaffold_6090	4	H16	0	0
wwd005951	2025-07-30	LH00904:15:23CTHFLT3:1:1101:9015:2553:CTTGG_TGTGC	reverse	144	WWD005550_RVS_scaffold_6090	4	H16	0	1
wwd005951	2025-07-30	LH00904:15:23CTHFLT3:1:1102:15496:28894:TGTGC_GCATA	forward	144	WWD005550_RVS_scaffold_6090	4	H16	0	0
wwd005951	2025-07-30	LH00904:15:23CTHFLT3:1:1102:15496:28894:TGTGC_GCATA	reverse	144	WWD005550_RVS_scaffold_6090	4	H16	1	1
wwd005951	2025-07-30	LH00904:15:23CTHFLT3:1:1105:49666:27902:GCCAT_CGGTT	forward	144	WWD005551_RVS_scaffold_16516	4	H16	1	1
wwd005951	2025-07-30	LH00904:15:23CTHFLT3:1:1105:49666:27902:GCCAT_CGGTT	reverse	143	WWD005551_RVS_scaffold_16516	4	H16	0	0
wwd005951	2025-07-30	LH00904:15:23CTHFLT3:1:2223:41456:14419:TGTCG_CATAC	forward	144	WWD005551_RVS_scaffold_16516	4	H16	1	1
wwd005951	2025-07-30	LH00904:15:23CTHFLT3:1:2223:41456:14419:TGTCG_CATAC	reverse	144	WWD005551_RVS_scaffold_16516	4	H16	10	1
wwd005951	2025-07-30	LH00904:15:23CTHFLT3:1:1101:22698:21096:CAGAC_TCGTG	reverse	144	WWD005552_RVS_scaffold_2984	4	H16	11	40
wwd005951	2025-07-30	LH00904:15:23CTHFLT3:1:1124:37074:5227:TCGTG_CAGAC	forward	144	WWD005552_RVS_scaffold_2984	4	H16	11	40
wwd005951	2025-07-30	LH00904:15:23CTHFLT3:1:1101:22698:21096:CAGAC_TCGTG	forward	144	WWD005552_RVS_scaffold_2984	4	H16	0	40
wwd005951	2025-07-30	LH00904:15:23CTHFLT3:1:1124:37074:5227:TCGTG_CAGAC	reverse	144	WWD005552_RVS_scaffold_2984	4	H16	0	40
wwd005951	2025-07-30	LH00904:15:23CTHFLT3:1:1110:27496:25211:ACAAC_AAGGA	reverse	144	WWD005552_RVS_scaffold_2984	4	H16	0	1
wwd005951	2025-07-30	LH00904:15:23CTHFLT3:1:1114:20100:20984:AAGGA_ACAAC	forward	144	WWD005552_RVS_scaffold_2984	4	H16	1	1
wwd005951	2025-07-30	LH00904:15:23CTHFLT3:1:1106:15635:19014:AGTAC_TCCTA	forward	144	WWD005552_RVS_scaffold_2984	4	H16	0	1
wwd005951	2025-07-30	LH00904:15:23CTHFLT3:1:1128:24926:19991:CAGAC_TTGGC	reverse	144	WWD005552_RVS_scaffold_2984	4	H16	0	1
wwd005951	2025-07-30	LH00904:15:23CTHFLT3:5:2169:45080:29567:CCGAC_TTGGC	reverse	144	WWD005552_RVS_scaffold_2984	4	H16	4	1
wwd005951	2025-07-30	LH00904:15:23CTHFLT3:1:1106:15635:19014:AGTAC_TCCTA	reverse	144	WWD005552_RVS_scaffold_2984	4	H16	0	1
wwd005951	2025-07-30	LH00904:15:23CTHFLT3:5:2169:45080:29567:CCGAC_TTGGC	forward	144	WWD005552_RVS_scaffold_2984	4	H16	12	1
wwd005951	2025-07-30	LH00904:15:23CTHFLT3:1:1128:24926:19991:CAGAC_TTGGC	forward	142	WWD005552_RVS_scaffold_2984	4	H16	0	1
wwd005951	2025-07-30	LH00904:15:23CTHFLT3:1:1110:27496:25211:ACAAC_AAGGA	forward	143	WWD005552_RVS_scaffold_2984	4	H16	0	1
wwd005951	2025-07-30	LH00904:15:23CTHFLT3:1:1114:20100:20984:AAGGA_ACAAC	reverse	143	WWD005552_RVS_scaffold_2984	4	H16	0	1
wwd005951	2025-07-30	LH00904:15:23CTHFLT3:1:1104:20590:13762:TGTCG_CGTAC	reverse	144	WWD005552_RVS_scaffold_2984	4	H16	1	1
wwd005951	2025-07-30	LH00904:15:23CTHFLT3:1:1120:12676:22057:CGTAC_TGTCG	forward	144	WWD005552_RVS_scaffold_2984	4	H16	1	1
wwd005951	2025-07-30	LH00904:15:23CTHFLT3:1:1104:20590:13762:TGTCG_CGTAC	forward	144	WWD005552_RVS_scaffold_2984	4	H16	1	1
wwd005951	2025-07-30	LH00904:15:23CTHFLT3:1:1120:12676:22057:CGTAC_TGTCG	reverse	144	WWD005552_RVS_scaffold_2984	4	H16	1	1
wwd005951	2025-07-30	LH00904:15:23CTHFLT3:1:2112:13823:25195:GTCGT_AGTAC	reverse	144	WWD005552_RVS_scaffold_2984	4	H16	1	1
wwd005951	2025-07-30	LH00904:15:23CTHFLT3:1:1102:21801:27773:CAGTA_GTGAG	reverse	144	WWD005552_RVS_scaffold_2984	4	H16	0	6
wwd005951	2025-07-30	LH00904:15:23CTHFLT3:1:1109:40467:1817:TCCTA_AATGC	reverse	144	WWD005954_RVS_scaffold_620	4	H16	0	1
wwd005951	2025-07-30	LH00904:15:23CTHFLT3:1:1109:40467:1817:TCCTA_AATGC	forward	144	WWD005954_RVS_scaffold_620	4	H16	0	1
wwd005951	2025-07-30	LH00904:15:23CTHFLT3:8:1207:43721:23242:ACTAG_GGGGG	forward	144	WWD005954_RVS_scaffold_620	4	H16	1	1
wwd005951	2025-07-30	LH00904:15:23CTHFLT3:8:1207:43721:23242:ACTAG_GGGGG	reverse	144	WWD005954_RVS_scaffold_620	4	H16	0	0
wwd005951	2025-07-30	LH00904:15:23CTHFLT3:1:1105:17040:7805:AGTAC_GTCGT	forward	143	WWD005954_RVS_scaffold_620	4	H16	0	1
wwd005953	2025-08-01	LH00904:15:23CTHFLT3:1:1134:29743:10175:TTGGC_TTGGC	forward	144	WWD005544_RVS_scaffold_2902	4	H16	0	1
wwd005953	2025-08-01	LH00904:15:23CTHFLT3:1:1134:29743:10175:TTGGC_TTGGC	reverse	144	WWD005544_RVS_scaffold_2902	4	H16	1	1
wwd005953	2025-08-01	LH00904:15:23CTHFLT3:2:2287:50415:10656:GCTGT_GGGGG	reverse	143	WWD005544_RVS_scaffold_2902	4	H16	9	1
wwd005953	2025-08-01	LH00904:15:23CTHFLT3:8:1176:49361:4187:GCTGT_GGGGG	reverse	143	WWD005544_RVS_scaffold_2902	4	H16	3	1
wwd005953	2025-08-01	LH00904:15:23CTHFLT3:1:1101:32054:25644:GCTGT_TTGGC	forward	142	WWD005550_RVS_scaffold_6090	4	H16	0	6
wwd005953	2025-08-01	LH00904:15:23CTHFLT3:2:2287:50415:10656:GCTGT_GGGGG	forward	142	WWD005550_RVS_scaffold_6090	4	H16	0	6
wwd005953	2025-08-01	LH00904:15:23CTHFLT3:8:1176:49361:4187:GCTGT_GGGGG	forward	142	WWD005550_RVS_scaffold_6090	4	H16	0	6
wwd005953	2025-08-01	LH00904:15:23CTHFLT3:1:1101:32054:25644:GCTGT_TTGGC	reverse	143	WWD005550_RVS_scaffold_6090	4	H16	0	1
wwd005953	2025-08-01	LH00904:15:23CTHFLT3:1:1119:39727:24747:AACAC_CGATA	reverse	144	WWD005550_RVS_scaffold_6090	4	H16	0	1
wwd005953	2025-08-01	LH00904:15:23CTHFLT3:1:1148:21903:19046:CGATA_AACAC	forward	144	WWD005550_RVS_scaffold_6090	4	H16	0	1
wwd005953	2025-08-01	LH00904:15:23CTHFLT3:1:1119:39727:24747:AACAC_CGATA	forward	144	WWD005550_RVS_scaffold_6090	4	H16	1	1
wwd005953	2025-08-01	LH00904:15:23CTHFLT3:1:1148:21903:19046:CGATA_AACAC	reverse	144	WWD005550_RVS_scaffold_6090	4	H16	1	1
wwd005953	2025-08-01	LH00904:15:23CTHFLT3:1:1105:18002:5596:CAGTA_TGTCG	forward	106	WWD005551_RVS_scaffold_16516	4	H16	0	1
wwd005953	2025-08-01	LH00904:15:23CTHFLT3:1:1134:45801:2249:TGTCG_CAGTA	reverse	106	WWD005551_RVS_scaffold_16516	4	H16	0	1
wwd005953	2025-08-01	LH00904:15:23CTHFLT3:1:1105:18002:5596:CAGTA_TGTCG	reverse	106	WWD005551_RVS_scaffold_16516	4	H16	0	1
wwd005953	2025-08-01	LH00904:15:23CTHFLT3:1:1134:45801:2249:TGTCG_CAGTA	forward	106	WWD005551_RVS_scaffold_16516	4	H16	0	1
wwd005954	2025-08-02	LH00904:15:23CTHFLT3:1:1101:44960:22153:CAGAC_CGATA	forward	144	4_EPI_ISL_16641800	4	H16N3	1	1
wwd005954	2025-08-02	LH00904:15:23CTHFLT3:1:1101:44960:22153:CAGAC_CGATA	reverse	143	4_EPI_ISL_16641800	4	H16N3	0	0
wwd005954	2025-08-02	LH00904:15:23CTHFLT3:1:1107:45145:7357:CGATA_CAGAC	reverse	144	4_EPI_ISL_16641800	4	H16N3	1	1
wwd005954	2025-08-02	LH00904:15:23CTHFLT3:1:1107:45145:7357:CGATA_CAGAC	forward	143	4_EPI_ISL_16641800	4	H16N3	0	0
wwd005954	2025-08-02	LH00904:15:23CTHFLT3:1:1108:33940:25964:CGAAT_CACTG	forward	143	PV353980.1	4	H16N3	8	23
wwd005954	2025-08-02	LH00904:15:23CTHFLT3:1:1127:48676:11649:CACTG_CGAAT	reverse	143	PV353980.1	4	H16N3	8	23
wwd005954	2025-08-02	LH00904:15:23CTHFLT3:1:1175:30612:12417:AATGC_GTGAG	forward	141	PV353980.1	4	H16N3	11	0
wwd005954	2025-08-02	LH00904:15:23CTHFLT3:1:1175:30612:12417:AATGC_GTGAG	reverse	142	PV353980.1	4	H16N3	6	0
wwd005954	2025-08-02	LH00904:15:23CTHFLT3:1:1108:33940:25964:CGAAT_CACTG	reverse	144	PV353980.1	4	H16N3	6	23
wwd005954	2025-08-02	LH00904:15:23CTHFLT3:1:1127:48676:11649:CACTG_CGAAT	forward	144	PV353980.1	4	H16N3	6	23
wwd005954	2025-08-02	LH00904:15:23CTHFLT3:1:1117:28846:3338:GCTAA_GTGTC	reverse	141	PV353980.1	4	H16N3	2	21
wwd005954	2025-08-02	LH00904:15:23CTHFLT3:2:1291:7120:12017:GCTAC_GTGTC	reverse	141	PV353980.1	4	H16N3	2	21
wwd005954	2025-08-02	LH00904:15:23CTHFLT3:1:1102:24787:14499:ATACG_CGGTT	forward	144	PV353980.1	4	H16N3	2	21
wwd005954	2025-08-02	LH00904:15:23CTHFLT3:1:1117:28846:3338:GCTAA_GTGTC	forward	144	PV353980.1	4	H16N3	2	21
wwd005954	2025-08-02	LH00904:15:23CTHFLT3:2:1291:7120:12017:GCTAC_GTGTC	forward	143	PV353980.1	4	H16N3	2	21
wwd005954	2025-08-02	LH00904:15:23CTHFLT3:1:1102:24787:14499:ATACG_CGGTT	reverse	144	PV353980.1	4	H16N3	1	21
wwd005954	2025-08-02	LH00904:15:23CTHFLT3:1:1206:43518:16709:GTGTC_ATCTC	forward	144	PV353980.1	4	H16N3	1	22
wwd005954	2025-08-02	LH00904:15:23CTHFLT3:1:1125:9570:23818:CAGTA_AATGC	forward	144	PV353980.1	4	H16N3	2	21
wwd005954	2025-08-02	LH00904:15:23CTHFLT3:1:1125:9570:23818:CAGTA_AATGC	reverse	144	PV353980.1	4	H16N3	0	0
wwd005954	2025-08-02	LH00904:15:23CTHFLT3:1:1206:43518:16709:GTGTC_ATCTC	reverse	143	PV353980.1	4	H16N3	2	22
wwd005954	2025-08-02	LH00904:15:23CTHFLT3:1:1205:15413:20103:CACTG_GTCAC	forward	143	PV353980.1	4	H16N3	3	14
wwd005954	2025-08-02	LH00904:15:23CTHFLT3:1:1205:15413:20103:CACTG_GTCAC	reverse	144	PV353980.1	4	H16N3	0	0
wwd005954	2025-08-02	LH00904:15:23CTHFLT3:1:1101:22097:16725:ACAAC_TTGGC	reverse	143	PV353980.1	4	H16N3	8	23
wwd005954	2025-08-02	LH00904:15:23CTHFLT3:1:1121:17410:7069:TTGGC_GGGGG	forward	143	PV353980.1	4	H16N3	6	5
wwd005954	2025-08-02	LH00904:15:23CTHFLT3:1:1121:17410:7069:TTGGC_GGGGG	reverse	144	PV353980.1	4	H16N3	0	0
wwd005954	2025-08-02	LH00904:15:23CTHFLT3:1:1121:17438:7085:TTGGC_ACAAC	forward	143	PV353980.1	4	H16N3	6	5
wwd005954	2025-08-02	LH00904:15:23CTHFLT3:1:2177:24797:2025:ACAAC_GGGGA	reverse	143	PV353980.1	4	H16N3	18	8
wwd005954	2025-08-02	LH00904:15:23CTHFLT3:2:2154:1111:25307:ACAAC_TTGGT	reverse	144	PV353980.1	4	H16N3	13	8
wwd005954	2025-08-02	LH00904:15:23CTHFLT3:2:2233:22439:11360:ACAAC_GGGGA	reverse	143	PV353980.1	4	H16N3	13	4
wwd005954	2025-08-02	LH00904:15:23CTHFLT3:1:1101:22097:16725:ACAAC_TTGGC	forward	144	PV353980.1	4	H16N3	1	21
wwd005954	2025-08-02	LH00904:15:23CTHFLT3:1:1121:17438:7085:TTGGC_ACAAC	reverse	144	PV353980.1	4	H16N3	2	18
wwd005954	2025-08-02	LH00904:15:23CTHFLT3:1:1266:51247:20968:ACAAC_GGGGG	forward	144	PV353980.1	4	H16N3	1	21
wwd005954	2025-08-02	LH00904:15:23CTHFLT3:1:1266:51247:20968:ACAAC_GGGGG	reverse	143	PV353980.1	4	H16N3	0	0
wwd005954	2025-08-02	LH00904:15:23CTHFLT3:1:2177:24797:2025:ACAAC_GGGGA	forward	144	PV353980.1	4	H16N3	2	21
wwd005954	2025-08-02	LH00904:15:23CTHFLT3:2:2154:1111:25307:ACAAC_TTGGT	forward	144	PV353980.1	4	H16N3	1	21
wwd005954	2025-08-02	LH00904:15:23CTHFLT3:2:2233:22439:11360:ACAAC_GGGGA	forward	144	PV353980.1	4	H16N3	1	21
wwd005954	2025-08-02	LH00904:15:23CTHFLT3:1:1165:36223:2793:GCCAT_TTGGC	forward	143	WWD005544_RVS_scaffold_2902	4	H16	1	1
wwd005954	2025-08-02	LH00904:15:23CTHFLT3:1:1165:36223:2793:GCCAT_TTGGC	reverse	143	WWD005544_RVS_scaffold_2902	4	H16	1	1
wwd005954	2025-08-02	LH00904:15:23CTHFLT3:1:2151:5650:3386:AAGGA_TCGTG	forward	92	WWD005544_RVS_scaffold_2902	4	H16	0	1
wwd005954	2025-08-02	LH00904:15:23CTHFLT3:1:2151:5650:3386:AAGGA_TCGTG	reverse	92	WWD005544_RVS_scaffold_2902	4	H16	0	1
wwd005954	2025-08-02	LH00904:15:23CTHFLT3:2:1138:22864:19143:TTGGC_CTTGG	forward	143	WWD005544_RVS_scaffold_2902	4	H16	0	1
wwd005954	2025-08-02	LH00904:15:23CTHFLT3:1:1117:27025:20167:TGTCG_AGCAT	reverse	144	WWD005544_RVS_scaffold_2902	4	H16	0	1
wwd005954	2025-08-02	LH00904:15:23CTHFLT3:2:1138:22864:19143:TTGGC_CTTGG	reverse	143	WWD005544_RVS_scaffold_2902	4	H16	0	1
wwd005954	2025-08-02	LH00904:15:23CTHFLT3:1:1117:26784:1080:GNCGT_CNTGT	reverse	144	WWD005544_RVS_scaffold_2902	4	H16	0	1
wwd005954	2025-08-02	LH00904:15:23CTHFLT3:1:1167:39163:15476:GCTAA_CGGTT	reverse	144	WWD005544_RVS_scaffold_2902	4	H16	5	1
wwd005954	2025-08-02	LH00904:15:23CTHFLT3:1:1167:39200:15476:GCTAA_CGGTT	reverse	144	WWD005544_RVS_scaffold_2902	4	H16	8	1
wwd005954	2025-08-02	LH00904:15:23CTHFLT3:1:1286:33117:7501:GCTAA_CGGTT	reverse	144	WWD005544_RVS_scaffold_2902	4	H16	10	1
wwd005954	2025-08-02	LH00904:15:23CTHFLT3:1:2189:10578:2121:GCTAA_CGGTT	reverse	144	WWD005544_RVS_scaffold_2902	4	H16	5	1
wwd005954	2025-08-02	LH00904:15:23CTHFLT3:1:2189:10569:2137:GCTAA_CGGTT	reverse	144	WWD005544_RVS_scaffold_2902	4	H16	9	1
wwd005954	2025-08-02	LH00904:15:23CTHFLT3:2:2275:1508:14018:GCTAA_CGGTT	reverse	144	WWD005544_RVS_scaffold_2902	4	H16	3	1
wwd005954	2025-08-02	LH00904:15:23CTHFLT3:6:1278:33367:26637:ATCTC_GGGGG	forward	143	WWD005544_RVS_scaffold_2902	4	H16	0	1
wwd005954	2025-08-02	LH00904:15:23CTHFLT3:1:1117:26784:1080:GNCGT_CNTGT	forward	143	WWD005544_RVS_scaffold_2902	4	H16	0	1
wwd005954	2025-08-02	LH00904:15:23CTHFLT3:1:1116:34005:27902:TCCTA_GTGTC	forward	143	WWD005544_RVS_scaffold_2902	4	H16	0	1
wwd005954	2025-08-02	LH00904:15:23CTHFLT3:1:1116:34005:27902:TCCTA_GTGTC	reverse	144	WWD005544_RVS_scaffold_2902	4	H16	0	0
wwd005954	2025-08-02	LH00904:15:23CTHFLT3:1:1109:51542:6845:TGTGC_AGCAT	reverse	143	WWD005544_RVS_scaffold_2902	4	H16	1	42
wwd005954	2025-08-02	LH00904:15:23CTHFLT3:1:1115:19656:12529:AGCAT_TGTGC	forward	143	WWD005544_RVS_scaffold_2902	4	H16	1	42
wwd005954	2025-08-02	LH00904:15:23CTHFLT3:1:1109:51542:6845:TGTGC_AGCAT	forward	144	WWD005544_RVS_scaffold_2902	4	H16	0	42
wwd005954	2025-08-02	LH00904:15:23CTHFLT3:1:1115:19656:12529:AGCAT_TGTGC	reverse	144	WWD005544_RVS_scaffold_2902	4	H16	0	42
wwd005954	2025-08-02	LH00904:15:23CTHFLT3:1:1102:17909:1945:AACAC_ACAAC	forward	144	WWD005550_RVS_scaffold_6090	4	H16	17	0
wwd005954	2025-08-02	LH00904:15:23CTHFLT3:1:1117:9311:28270:ACAAC_AACAC	reverse	144	WWD005550_RVS_scaffold_6090	4	H16	17	0
wwd005954	2025-08-02	LH00904:15:23CTHFLT3:6:2172:22744:4267:AACAC_ACAAC	forward	144	WWD005550_RVS_scaffold_6090	4	H16	20	0
wwd005954	2025-08-02	LH00904:15:23CTHFLT3:1:1106:37712:11232:TTGGC_ATCTC	reverse	143	WWD005550_RVS_scaffold_6090	4	H16	0	1
wwd005954	2025-08-02	LH00904:15:23CTHFLT3:1:1165:44627:19271:ATCTC_TTGGC	forward	143	WWD005550_RVS_scaffold_6090	4	H16	0	1
wwd005954	2025-08-02	LH00904:15:23CTHFLT3:4:1112:51080:22857:ATCTC_GGGGG	forward	143	WWD005550_RVS_scaffold_6090	4	H16	0	1
wwd005954	2025-08-02	LH00904:15:23CTHFLT3:4:1112:51080:22857:ATCTC_GGGGG	reverse	143	WWD005550_RVS_scaffold_6090	4	H16	0	0
wwd005954	2025-08-02	LH00904:15:23CTHFLT3:1:1102:17909:1945:AACAC_ACAAC	reverse	143	WWD005550_RVS_scaffold_6090	4	H16	0	0
wwd005954	2025-08-02	LH00904:15:23CTHFLT3:1:1117:9311:28270:ACAAC_AACAC	forward	143	WWD005550_RVS_scaffold_6090	4	H16	0	0
wwd005954	2025-08-02	LH00904:15:23CTHFLT3:6:2172:22744:4267:AACAC_ACAAC	reverse	143	WWD005550_RVS_scaffold_6090	4	H16	4	0
wwd005954	2025-08-02	LH00904:15:23CTHFLT3:1:1125:16023:17541:CGGTT_GCTAA	forward	144	WWD005550_RVS_scaffold_6090	4	H16	0	1
wwd005954	2025-08-02	LH00904:15:23CTHFLT3:1:1146:39025:14339:GCTAA_CGGTT	reverse	144	WWD005550_RVS_scaffold_6090	4	H16	3	1
wwd005954	2025-08-02	LH00904:15:23CTHFLT3:2:2153:34356:18262:GCTAA_CGGTT	reverse	144	WWD005550_RVS_scaffold_6090	4	H16	5	1
wwd005954	2025-08-02	LH00904:15:23CTHFLT3:2:2275:1527:14050:GCTAA_CGGTT	reverse	144	WWD005550_RVS_scaffold_6090	4	H16	9	1
wwd005954	2025-08-02	LH00904:15:23CTHFLT3:1:1156:46116:23290:CTTGG_TTGGC	forward	143	WWD005550_RVS_scaffold_6090	4	H16	0	1
wwd005954	2025-08-02	LH00904:15:23CTHFLT3:1:1154:29438:5516:ACTAG_CGATA	forward	144	WWD005550_RVS_scaffold_6090	4	H16	0	1
wwd005954	2025-08-02	LH00904:15:23CTHFLT3:2:1222:38951:10239:CGATA_ACTCG	reverse	144	WWD005550_RVS_scaffold_6090	4	H16	11	1
wwd005954	2025-08-02	LH00904:15:23CTHFLT3:1:1156:46116:23290:CTTGG_TTGGC	reverse	143	WWD005550_RVS_scaffold_6090	4	H16	0	1
wwd005954	2025-08-02	LH00904:15:23CTHFLT3:1:1179:49111:25115:AAGGA_CGGTT	forward	144	WWD005550_RVS_scaffold_6090	4	H16	0	1
wwd005954	2025-08-02	LH00904:15:23CTHFLT3:1:1106:37712:11232:TTGGC_ATCTC	forward	143	WWD005550_RVS_scaffold_6090	4	H16	0	1
wwd005954	2025-08-02	LH00904:15:23CTHFLT3:1:1165:44627:19271:ATCTC_TTGGC	reverse	143	WWD005550_RVS_scaffold_6090	4	H16	0	1
wwd005954	2025-08-02	LH00904:15:23CTHFLT3:1:1117:27025:20167:TGTCG_AGCAT	forward	144	WWD005550_RVS_scaffold_6090	4	H16	0	1
wwd005954	2025-08-02	LH00904:15:23CTHFLT3:1:1142:29290:19030:CATGA_CATGA	forward	143	WWD005550_RVS_scaffold_6090	4	H16	0	1
wwd005954	2025-08-02	LH00904:15:23CTHFLT3:1:1142:29290:19030:CATGA_CATGA	reverse	143	WWD005550_RVS_scaffold_6090	4	H16	0	1
wwd005954	2025-08-02	LH00904:15:23CTHFLT3:1:1203:33857:7789:ATCTC_ATACG	reverse	144	WWD005550_RVS_scaffold_6090	4	H16	0	1
wwd005954	2025-08-02	LH00904:15:23CTHFLT3:1:1203:33857:7789:ATCTC_ATACG	forward	144	WWD005550_RVS_scaffold_6090	4	H16	0	1
wwd005954	2025-08-02	LH00904:15:23CTHFLT3:1:1216:9552:13122:TGTCG_AACAC	reverse	76	WWD005550_RVS_scaffold_6090	4	H16	0	1
wwd005954	2025-08-02	LH00904:15:23CTHFLT3:1:1216:9552:13122:TGTCG_AACAC	forward	76	WWD005550_RVS_scaffold_6090	4	H16	0	1
wwd005954	2025-08-02	LH00904:15:23CTHFLT3:1:1265:30584:28254:ACTAG_AGTAC	forward	143	WWD005550_RVS_scaffold_6090	4	H16	14	0
wwd005954	2025-08-02	LH00904:15:23CTHFLT3:1:1144:10680:15780:AAGGA_CGGTT	reverse	144	WWD005550_RVS_scaffold_6090	4	H16	6	1
wwd005954	2025-08-02	LH00904:15:23CTHFLT3:1:1265:30584:28254:ACTAG_AGTAC	reverse	144	WWD005550_RVS_scaffold_6090	4	H16	17	0
wwd005954	2025-08-02	LH00904:15:23CTHFLT3:1:1179:49111:25115:AAGGA_CGGTT	reverse	144	WWD005551_RVS_scaffold_16516	4	H16	4	1
wwd005954	2025-08-02	LH00904:15:23CTHFLT3:1:1108:14572:14195:AGCAT_TGTCG	reverse	144	WWD005551_RVS_scaffold_16516	4	H16	0	1
wwd005954	2025-08-02	LH00904:15:23CTHFLT3:1:1109:2525:8766:CGATA_ACTAG	reverse	144	WWD005552_RVS_scaffold_2984	4	H16	0	1
wwd005954	2025-08-02	LH00904:15:23CTHFLT3:1:1144:10680:15780:AAGGA_CGGTT	forward	144	WWD005552_RVS_scaffold_2984	4	H16	0	1
wwd005954	2025-08-02	LH00904:15:23CTHFLT3:1:1178:41502:2649:TGTGC_ACTAG	reverse	141	WWD005552_RVS_scaffold_2984	4	H16	0	1
wwd005954	2025-08-02	LH00904:15:23CTHFLT3:6:1278:33367:26637:ATCTC_GGGGG	reverse	143	WWD005552_RVS_scaffold_2984	4	H16	2	1
wwd005954	2025-08-02	LH00904:15:23CTHFLT3:1:1229:2618:28558:TCGTG_AAGGA	forward	92	WWD005552_RVS_scaffold_2984	4	H16	0	1
wwd005954	2025-08-02	LH00904:15:23CTHFLT3:1:1229:2618:28558:TCGTG_AAGGA	reverse	92	WWD005552_RVS_scaffold_2984	4	H16	0	1
wwd005954	2025-08-02	LH00904:15:23CTHFLT3:1:1209:27838:8286:CACTG_TTGGC	reverse	144	WWD005552_RVS_scaffold_2984	4	H16	0	6
wwd005954	2025-08-02	LH00904:15:23CTHFLT3:1:1209:27838:8286:CACTG_TTGGC	forward	143	WWD005552_RVS_scaffold_2984	4	H16	0	6
wwd005954	2025-08-02	LH00904:15:23CTHFLT3:1:1178:41502:2649:TGTGC_ACTAG	forward	143	WWD005954_RVS_scaffold_620	4	H16	1	1
wwd005954	2025-08-02	LH00904:15:23CTHFLT3:1:1125:16023:17541:CGGTT_GCTAA	reverse	144	WWD005954_RVS_scaffold_620	4	H16	1	6
wwd005954	2025-08-02	LH00904:15:23CTHFLT3:1:1146:39025:14339:GCTAA_CGGTT	forward	144	WWD005954_RVS_scaffold_620	4	H16	0	6
wwd005954	2025-08-02	LH00904:15:23CTHFLT3:1:1150:31425:28910:GCTAA_CGGTT	forward	144	WWD005954_RVS_scaffold_620	4	H16	0	6
wwd005954	2025-08-02	LH00904:15:23CTHFLT3:1:1167:39163:15476:GCTAA_CGGTT	forward	144	WWD005954_RVS_scaffold_620	4	H16	0	6
wwd005954	2025-08-02	LH00904:15:23CTHFLT3:1:1167:39200:15476:GCTAA_CGGTT	forward	144	WWD005954_RVS_scaffold_620	4	H16	0	6
wwd005954	2025-08-02	LH00904:15:23CTHFLT3:1:1262:51404:16693:GCTAA_CGGTT	forward	144	WWD005954_RVS_scaffold_620	4	H16	0	6
wwd005954	2025-08-02	LH00904:15:23CTHFLT3:1:1286:33117:7501:GCTAA_CGGTT	forward	144	WWD005954_RVS_scaffold_620	4	H16	0	6
wwd005954	2025-08-02	LH00904:15:23CTHFLT3:1:2189:10578:2121:GCTAA_CGGTT	forward	144	WWD005954_RVS_scaffold_620	4	H16	0	6
wwd005954	2025-08-02	LH00904:15:23CTHFLT3:1:2189:10569:2137:GCTAA_CGGTT	forward	144	WWD005954_RVS_scaffold_620	4	H16	0	6
wwd005954	2025-08-02	LH00904:15:23CTHFLT3:1:2235:16448:19239:GCTAA_CGGTT	forward	144	WWD005954_RVS_scaffold_620	4	H16	0	6
wwd005954	2025-08-02	LH00904:15:23CTHFLT3:1:2294:24464:26108:GCTAA_CGGTT	forward	144	WWD005954_RVS_scaffold_620	4	H16	1	6
wwd005954	2025-08-02	LH00904:15:23CTHFLT3:2:2153:34356:18262:GCTAA_CGGTT	forward	144	WWD005954_RVS_scaffold_620	4	H16	0	6
wwd005954	2025-08-02	LH00904:15:23CTHFLT3:2:2275:1508:14018:GCTAA_CGGTT	forward	144	WWD005954_RVS_scaffold_620	4	H16	0	6
wwd005954	2025-08-02	LH00904:15:23CTHFLT3:2:2275:1527:14050:GCTAA_CGGTT	forward	144	WWD005954_RVS_scaffold_620	4	H16	0	6
wwd005954	2025-08-02	LH00904:15:23CTHFLT3:1:1133:19592:25420:TACGA_CACTG	reverse	143	WWD005954_RVS_scaffold_620	4	H16	0	6
wwd005954	2025-08-02	LH00904:15:23CTHFLT3:1:1133:19592:25420:TACGA_CACTG	forward	144	WWD005954_RVS_scaffold_620	4	H16	0	6
wwd005954	2025-08-02	LH00904:15:23CTHFLT3:1:1103:46606:11392:GCATA_TCCTA	forward	143	WWD005954_RVS_scaffold_620	4	H16	1	6
wwd005954	2025-08-02	LH00904:15:23CTHFLT3:1:1144:38415:14147:TCCTA_GCATA	reverse	143	WWD005954_RVS_scaffold_620	4	H16	1	6
wwd005954	2025-08-02	LH00904:15:23CTHFLT3:5:1182:25814:29247:TCCTA_GGGGG	reverse	143	WWD005954_RVS_scaffold_620	4	H16	8	6
wwd005954	2025-08-02	LH00904:15:23CTHFLT3:5:2191:41715:18742:GCATA_TCCTC	forward	143	WWD005954_RVS_scaffold_620	4	H16	1	6
wwd005954	2025-08-02	LH00904:15:23CTHFLT3:6:2269:28476:23386:GCATA_GGGGG	forward	143	WWD005954_RVS_scaffold_620	4	H16	5	6
wwd005954	2025-08-02	LH00904:15:23CTHFLT3:6:2269:28476:23386:GCATA_GGGGG	reverse	144	WWD005954_RVS_scaffold_620	4	H16	0	0
wwd005954	2025-08-02	LH00904:15:23CTHFLT3:6:2276:10291:4315:TCCTA_GGGGG	reverse	143	WWD005954_RVS_scaffold_620	4	H16	4	6
wwd005954	2025-08-02	LH00904:15:23CTHFLT3:8:2243:25231:14147:GCATA_GGGGG	forward	143	WWD005954_RVS_scaffold_620	4	H16	1	6
wwd005954	2025-08-02	LH00904:15:23CTHFLT3:1:1108:14572:14195:AGCAT_TGTCG	forward	144	WWD005954_RVS_scaffold_620	4	H16	0	1
wwd005954	2025-08-02	LH00904:15:23CTHFLT3:1:1176:50655:10239:AGCAT_CAGAC	forward	144	WWD005954_RVS_scaffold_620	4	H16	0	1
wwd005954	2025-08-02	LH00904:15:23CTHFLT3:1:1176:50655:10239:AGCAT_CAGAC	reverse	143	WWD005954_RVS_scaffold_620	4	H16	0	1
wwd005954	2025-08-02	LH00904:15:23CTHFLT3:1:1110:44248:21464:CGGTT_GGGGG	reverse	144	WWD005954_RVS_scaffold_620	4	H16	0	0
wwd005954	2025-08-02	LH00904:15:23CTHFLT3:1:1110:44248:21464:CGGTT_GGGGG	forward	144	WWD005954_RVS_scaffold_620	4	H16	0	1
wwd005954	2025-08-02	LH00904:15:23CTHFLT3:1:1150:31425:28910:GCTAA_CGGTT	reverse	144	WWD005954_RVS_scaffold_620	4	H16	11	1
wwd005954	2025-08-02	LH00904:15:23CTHFLT3:1:1262:51404:16693:GCTAA_CGGTT	reverse	144	WWD005954_RVS_scaffold_620	4	H16	4	1
wwd005954	2025-08-02	LH00904:15:23CTHFLT3:1:2235:16448:19239:GCTAA_CGGTT	reverse	144	WWD005954_RVS_scaffold_620	4	H16	3	1
wwd005954	2025-08-02	LH00904:15:23CTHFLT3:1:2294:24464:26108:GCTAA_CGGTT	reverse	144	WWD005954_RVS_scaffold_620	4	H16	7	1
wwd005954	2025-08-02	LH00904:15:23CTHFLT3:1:1144:38387:14131:TCCTA_GGGGG	reverse	144	WWD005954_RVS_scaffold_620	4	H16	0	0
wwd005954	2025-08-02	LH00904:15:23CTHFLT3:1:1103:46606:11392:GCATA_TCCTA	reverse	143	WWD005954_RVS_scaffold_620	4	H16	1	6
wwd005954	2025-08-02	LH00904:15:23CTHFLT3:1:1144:38415:14147:TCCTA_GCATA	forward	143	WWD005954_RVS_scaffold_620	4	H16	0	6
wwd005954	2025-08-02	LH00904:15:23CTHFLT3:1:1144:38387:14131:TCCTA_GGGGG	forward	143	WWD005954_RVS_scaffold_620	4	H16	0	6
wwd005954	2025-08-02	LH00904:15:23CTHFLT3:5:1182:25814:29247:TCCTA_GGGGG	forward	143	WWD005954_RVS_scaffold_620	4	H16	0	6
wwd005954	2025-08-02	LH00904:15:23CTHFLT3:5:2191:41715:18742:GCATA_TCCTC	reverse	143	WWD005954_RVS_scaffold_620	4	H16	5	6
wwd005954	2025-08-02	LH00904:15:23CTHFLT3:6:2276:10291:4315:TCCTA_GGGGG	forward	143	WWD005954_RVS_scaffold_620	4	H16	0	6
wwd005954	2025-08-02	LH00904:15:23CTHFLT3:8:2243:25231:14147:GCATA_GGGGG	reverse	143	WWD005954_RVS_scaffold_620	4	H16	5	6
wwd005954	2025-08-02	LH00904:15:23CTHFLT3:5:1109:28125:10127:CGATA_GGGGG	reverse	144	WWD005954_RVS_scaffold_620	4	H16	0	0
wwd005954	2025-08-02	LH00904:15:23CTHFLT3:1:1109:2525:8766:CGATA_ACTAG	forward	144	WWD005954_RVS_scaffold_620	4	H16	0	42
wwd005954	2025-08-02	LH00904:15:23CTHFLT3:1:1154:29438:5516:ACTAG_CGATA	reverse	144	WWD005954_RVS_scaffold_620	4	H16	0	42
wwd005954	2025-08-02	LH00904:15:23CTHFLT3:2:1222:38951:10239:CGATA_ACTCG	forward	144	WWD005954_RVS_scaffold_620	4	H16	0	42
wwd005954	2025-08-02	LH00904:15:23CTHFLT3:5:1109:28125:10127:CGATA_GGGGG	forward	144	WWD005954_RVS_scaffold_620	4	H16	0	42
wwd005546	2025-08-03	A01506:290:H7GK3DRX7:2:2136:18557:36824:AGCAT_TGTCG	forward	244	WWD005544_RVS_scaffold_2902	4	H16	0	1
wwd005546	2025-08-03	A01506:290:H7GK3DRX7:2:2107:13395:24439:AAGGA_ACAAC	reverse	244	WWD005544_RVS_scaffold_2902	4	H16	3	1
wwd005546	2025-08-03	A01506:290:H7GK3DRX7:2:2136:18557:36824:AGCAT_TGTCG	reverse	244	WWD005544_RVS_scaffold_2902	4	H16	0	1
wwd005546	2025-08-03	A01506:290:H7GK3DRX7:2:2136:10809:10316:TCGTG_CAGTA	forward	244	WWD005544_RVS_scaffold_2902	4	H16	1	1
wwd005546	2025-08-03	A01506:290:H7GK3DRX7:2:2104:25500:9831:CGATA_AGTAC	reverse	243	WWD005544_RVS_scaffold_2902	4	H16	0	1
wwd005546	2025-08-03	A01506:290:H7GK3DRX7:2:2104:25500:9831:CGATA_AGTAC	forward	244	WWD005544_RVS_scaffold_2902	4	H16	0	0
wwd005546	2025-08-03	A01506:290:H7GK3DRX7:2:2115:27733:36558:AAGGA_ACAAA	forward	241	WWD005544_RVS_scaffold_2902	4	H16	5	1
wwd005546	2025-08-03	A01506:290:H7GK3DRX7:2:2210:27317:30733:GTGTC_TCCTA	forward	244	WWD005544_RVS_scaffold_2902	4	H16	3	1
wwd005546	2025-08-03	A01506:290:H7GK3DRX7:2:2111:18665:1282:ATCTC_AATGC	reverse	214	WWD005544_RVS_scaffold_2902	4	H16	14	0
wwd005546	2025-08-03	A01506:290:H7GK3DRX7:2:2111:18665:1282:ATCTC_AATGC	forward	214	WWD005544_RVS_scaffold_2902	4	H16	14	0
wwd005546	2025-08-03	A01506:290:H7GK3DRX7:2:2210:27317:30733:GTGTC_TCCTA	reverse	244	WWD005544_RVS_scaffold_2902	4	H16	9	1
wwd005546	2025-08-03	A01506:290:H7GK3DRX7:2:2205:6063:30561:GTGAG_ACTAG	reverse	244	WWD005544_RVS_scaffold_2902	4	H16	0	1
wwd005546	2025-08-03	A01506:290:H7GK3DRX7:2:2115:14895:16736:GTGAG_CTTGG	forward	243	WWD005544_RVS_scaffold_2902	4	H16	22	0
wwd005546	2025-08-03	A01506:290:H7GK3DRX7:2:2245:21160:25676:AAGGA_AATGC	reverse	241	WWD005544_RVS_scaffold_2902	4	H16	1	1
wwd005546	2025-08-03	A01506:290:H7GK3DRX7:2:2245:21160:25676:AAGGA_AATGC	forward	243	WWD005544_RVS_scaffold_2902	4	H16	2	1
wwd005546	2025-08-03	A01506:290:H7GK3DRX7:2:2205:6063:30561:GTGAG_ACTAG	forward	244	WWD005544_RVS_scaffold_2902	4	H16	0	1
wwd005546	2025-08-03	A01506:290:H7GK3DRX7:2:2109:28402:29387:GCTAA_CACTG	reverse	244	WWD005544_RVS_scaffold_2902	4	H16	0	0
wwd005546	2025-08-03	A01506:290:H7GK3DRX7:2:2137:29894:14372:CACTG_GCTAA	forward	244	WWD005544_RVS_scaffold_2902	4	H16	0	0
wwd005546	2025-08-03	A01506:290:H7GK3DRX7:2:2120:4942:22608:AAGGA_CGTGT	reverse	156	WWD005544_RVS_scaffold_2902	4	H16	0	1
wwd005546	2025-08-03	A01506:290:H7GK3DRX7:2:2120:4942:22608:AAGGA_CGTGT	forward	156	WWD005544_RVS_scaffold_2902	4	H16	0	1
wwd005546	2025-08-03	A01506:290:H7GK3DRX7:2:2109:28402:29387:GCTAA_CACTG	forward	243	WWD005544_RVS_scaffold_2902	4	H16	27	0
wwd005546	2025-08-03	A01506:290:H7GK3DRX7:2:2137:29894:14372:CACTG_GCTAA	reverse	243	WWD005544_RVS_scaffold_2902	4	H16	27	0
wwd005546	2025-08-03	A01506:290:H7GK3DRX7:2:2115:20546:28338:ATCTC_TCGTG	forward	243	WWD005544_RVS_scaffold_2902	4	H16	1	6
wwd005546	2025-08-03	A01506:290:H7GK3DRX7:2:2115:6063:30749:TCGTG_ATCTC	reverse	242	WWD005544_RVS_scaffold_2902	4	H16	1	6
wwd005546	2025-08-03	A01506:290:H7GK3DRX7:2:2235:10565:5791:ATCTC_TCTAG	forward	243	WWD005544_RVS_scaffold_2902	4	H16	21	0
wwd005546	2025-08-03	A01506:290:H7GK3DRX7:2:2235:10565:5791:ATCTC_TCTAG	reverse	243	WWD005544_RVS_scaffold_2902	4	H16	0	0
wwd005546	2025-08-03	A01506:290:H7GK3DRX7:2:2115:20546:28338:ATCTC_TCGTG	reverse	243	WWD005544_RVS_scaffold_2902	4	H16	5	6
wwd005546	2025-08-03	A01506:290:H7GK3DRX7:2:2115:6063:30749:TCGTG_ATCTC	forward	242	WWD005544_RVS_scaffold_2902	4	H16	6	6
wwd005546	2025-08-03	A01506:290:H7GK3DRX7:2:2101:28646:2722:CGTGT_AGCAT	forward	244	WWD005550_RVS_scaffold_6090	4	H16	11	6
wwd005546	2025-08-03	A01506:290:H7GK3DRX7:2:2114:17038:1720:AGCAT_CGTGT	reverse	244	WWD005550_RVS_scaffold_6090	4	H16	11	6
wwd005546	2025-08-03	A01506:290:H7GK3DRX7:2:2101:20934:32049:GTCGT_ACAAC	forward	244	WWD005550_RVS_scaffold_6090	4	H16	4	12
wwd005546	2025-08-03	A01506:290:H7GK3DRX7:2:2105:24080:34835:ACAAC_GTCGT	reverse	244	WWD005550_RVS_scaffold_6090	4	H16	0	6
wwd005546	2025-08-03	A01506:290:H7GK3DRX7:2:2101:20934:32049:GTCGT_ACAAC	reverse	244	WWD005550_RVS_scaffold_6090	4	H16	0	12
wwd005546	2025-08-03	A01506:290:H7GK3DRX7:2:2105:24080:34835:ACAAC_GTCGT	forward	244	WWD005550_RVS_scaffold_6090	4	H16	0	6
wwd005546	2025-08-03	A01506:290:H7GK3DRX7:2:2119:3251:4930:GCATA_ACAAC	forward	244	WWD005550_RVS_scaffold_6090	4	H16	11	1
wwd005546	2025-08-03	A01506:290:H7GK3DRX7:2:2119:3251:4930:GCATA_ACAAC	reverse	243	WWD005550_RVS_scaffold_6090	4	H16	3	1
wwd005546	2025-08-03	A01506:290:H7GK3DRX7:2:2116:28546:30671:TGTGC_TCGTG	reverse	238	WWD005550_RVS_scaffold_6090	4	H16	9	1
wwd005546	2025-08-03	A01506:290:H7GK3DRX7:2:2212:2636:15734:TCGTG_TGTGC	forward	238	WWD005550_RVS_scaffold_6090	4	H16	9	1
wwd005546	2025-08-03	A01506:290:H7GK3DRX7:2:2116:28546:30671:TGTGC_TCGTG	forward	238	WWD005550_RVS_scaffold_6090	4	H16	9	1
wwd005546	2025-08-03	A01506:290:H7GK3DRX7:2:2212:2636:15734:TCGTG_TGTGC	reverse	238	WWD005550_RVS_scaffold_6090	4	H16	10	1
wwd005546	2025-08-03	A01506:290:H7GK3DRX7:2:2101:28646:2722:CGTGT_AGCAT	reverse	244	WWD005550_RVS_scaffold_6090	4	H16	0	6
wwd005546	2025-08-03	A01506:290:H7GK3DRX7:2:2114:17038:1720:AGCAT_CGTGT	forward	244	WWD005550_RVS_scaffold_6090	4	H16	0	6
wwd005546	2025-08-03	A01506:290:H7GK3DRX7:2:2101:22652:30483:CGTGT_AATGC	forward	201	WWD005550_RVS_scaffold_6090	4	H16	0	1
wwd005546	2025-08-03	A01506:290:H7GK3DRX7:2:2101:22652:30483:CGTGT_AATGC	reverse	201	WWD005550_RVS_scaffold_6090	4	H16	0	1
wwd005546	2025-08-03	A01506:290:H7GK3DRX7:2:2140:31539:26616:ACTAG_GTGAG	reverse	244	WWD005550_RVS_scaffold_6090	4	H16	3	1
wwd005546	2025-08-03	A01506:290:H7GK3DRX7:2:2175:15899:20791:ATACG_ATACG	forward	244	WWD005550_RVS_scaffold_6090	4	H16	4	1
wwd005546	2025-08-03	A01506:290:H7GK3DRX7:2:2257:3396:27038:AAGGA_TACGA	reverse	129	WWD005550_RVS_scaffold_6090	4	H16	0	1
wwd005546	2025-08-03	A01506:290:H7GK3DRX7:2:2257:3396:27038:AAGGA_TACGA	forward	129	WWD005550_RVS_scaffold_6090	4	H16	0	1
wwd005546	2025-08-03	A01506:290:H7GK3DRX7:2:2132:3134:30060:TCCTA_CAGTA	forward	126	WWD005550_RVS_scaffold_6090	4	H16	1	1
wwd005546	2025-08-03	A01506:290:H7GK3DRX7:2:2132:3134:30060:TCCTA_CAGTA	reverse	126	WWD005550_RVS_scaffold_6090	4	H16	1	1
wwd005546	2025-08-03	A01506:290:H7GK3DRX7:2:2140:31539:26616:ACTAG_GTGAG	forward	244	WWD005550_RVS_scaffold_6090	4	H16	0	1
wwd005546	2025-08-03	A01506:290:H7GK3DRX7:2:2112:20880:1548:CAGAC_GCTAA	reverse	243	WWD005550_RVS_scaffold_6090	4	H16	0	0
wwd005546	2025-08-03	A01506:290:H7GK3DRX7:2:2160:16206:20228:CGAAT_GCCAT	reverse	244	WWD005550_RVS_scaffold_6090	4	H16	1	1
wwd005546	2025-08-03	A01506:290:H7GK3DRX7:2:2133:19922:30859:TCCTA_GTGTC	forward	244	WWD005550_RVS_scaffold_6090	4	H16	0	1
wwd005546	2025-08-03	A01506:290:H7GK3DRX7:2:2133:19922:30859:TCCTA_GTGTC	reverse	244	WWD005550_RVS_scaffold_6090	4	H16	0	1
wwd005546	2025-08-03	A01506:290:H7GK3DRX7:2:2116:16767:34882:AGTAC_CGATA	reverse	244	WWD005550_RVS_scaffold_6090	4	H16	0	0
wwd005546	2025-08-03	A01506:290:H7GK3DRX7:2:2116:16767:34882:AGTAC_CGATA	forward	243	WWD005550_RVS_scaffold_6090	4	H16	0	1
wwd005546	2025-08-03	A01506:290:H7GK3DRX7:2:2112:20880:1548:CAGAC_GCTAA	forward	244	WWD005550_RVS_scaffold_6090	4	H16	24	0
wwd005546	2025-08-03	A01506:290:H7GK3DRX7:2:2160:16206:20228:CGAAT_GCCAT	forward	244	WWD005550_RVS_scaffold_6090	4	H16	1	1
wwd005546	2025-08-03	A01506:290:H7GK3DRX7:2:2153:30915:27226:TGTCG_AGCAT	forward	244	WWD005550_RVS_scaffold_6090	4	H16	0	1
wwd005546	2025-08-03	A01506:290:H7GK3DRX7:2:2153:30915:27226:TGTCG_AGCAT	reverse	244	WWD005550_RVS_scaffold_6090	4	H16	0	1
wwd005546	2025-08-03	A01506:290:H7GK3DRX7:2:2115:27733:36558:AAGGA_ACAAA	reverse	244	WWD005551_RVS_scaffold_16516	4	H16	6	1
wwd005546	2025-08-03	A01506:290:H7GK3DRX7:2:2136:10809:10316:TCGTG_CAGTA	reverse	242	WWD005551_RVS_scaffold_16516	4	H16	13	2
wwd005546	2025-08-03	A01506:290:H7GK3DRX7:2:2116:3025:8891:GTGAG_ATACG	reverse	143	WWD005552_RVS_scaffold_2984	4	H16	15	0
wwd005546	2025-08-03	A01506:290:H7GK3DRX7:2:2116:3025:8891:GTGAG_ATACG	forward	143	WWD005552_RVS_scaffold_2984	4	H16	15	0
wwd005546	2025-08-03	A01506:290:H7GK3DRX7:2:2219:2691:10629:TCGTG_ACAAC	reverse	244	WWD005552_RVS_scaffold_2984	4	H16	4	0
wwd005546	2025-08-03	A01506:290:H7GK3DRX7:2:2175:15899:20791:ATACG_ATACG	reverse	244	WWD005552_RVS_scaffold_2984	4	H16	3	1
wwd005546	2025-08-03	A01506:290:H7GK3DRX7:2:2219:2691:10629:TCGTG_ACAAC	forward	244	WWD005552_RVS_scaffold_2984	4	H16	25	0
wwd005546	2025-08-03	A01506:290:H7GK3DRX7:2:2107:13395:24439:AAGGA_ACAAC	forward	241	WWD005552_RVS_scaffold_2984	4	H16	1	1
wwd005546	2025-08-03	A01506:290:H7GK3DRX7:2:2116:18322:18975:CTTGG_GCTAA	reverse	244	WWD005552_RVS_scaffold_2984	4	H16	1	6
wwd005546	2025-08-03	A01506:290:H7GK3DRX7:2:2119:15926:2675:GCTAA_CTTGG	forward	244	WWD005552_RVS_scaffold_2984	4	H16	1	6
wwd005546	2025-08-03	A01506:290:H7GK3DRX7:2:2114:29758:29418:TCCTA_ACTAG	forward	244	WWD005552_RVS_scaffold_2984	4	H16	31	2
wwd005546	2025-08-03	A01506:290:H7GK3DRX7:2:2122:8892:31892:ACTAG_TCCTA	reverse	244	WWD005552_RVS_scaffold_2984	4	H16	31	2
wwd005546	2025-08-03	A01506:290:H7GK3DRX7:2:2116:18322:18975:CTTGG_GCTAA	forward	244	WWD005552_RVS_scaffold_2984	4	H16	1	6
wwd005546	2025-08-03	A01506:290:H7GK3DRX7:2:2119:15926:2675:GCTAA_CTTGG	reverse	244	WWD005552_RVS_scaffold_2984	4	H16	1	6
wwd005546	2025-08-03	A01506:290:H7GK3DRX7:2:2114:29758:29418:TCCTA_ACTAG	reverse	244	WWD005552_RVS_scaffold_2984	4	H16	3	2
wwd005546	2025-08-03	A01506:290:H7GK3DRX7:2:2122:8892:31892:ACTAG_TCCTA	forward	244	WWD005552_RVS_scaffold_2984	4	H16	3	2
wwd005546	2025-08-03	A01506:290:H7GK3DRX7:2:2115:12264:26209:CGTGT_ATACG	reverse	150	WWD005954_RVS_scaffold_620	4	H16	0	1
wwd005546	2025-08-03	A01506:290:H7GK3DRX7:2:2115:12264:26209:CGTGT_ATACG	forward	150	WWD005954_RVS_scaffold_620	4	H16	0	1
wwd005546	2025-08-03	A01506:290:H7GK3DRX7:2:2137:29161:11381:TGTGC_ATCTC	reverse	129	WWD005954_RVS_scaffold_620	4	H16	0	1
wwd005546	2025-08-03	A01506:290:H7GK3DRX7:2:2137:29161:11381:TGTGC_ATCTC	forward	129	WWD005954_RVS_scaffold_620	4	H16	0	1
wwd005546	2025-08-03	A01506:290:H7GK3DRX7:2:2108:23303:33739:AATGC_AAGGA	forward	241	WWD005954_RVS_scaffold_620	4	H16	0	1
wwd005546	2025-08-03	A01506:290:H7GK3DRX7:2:2108:23303:33739:AATGC_AAGGA	reverse	243	WWD005954_RVS_scaffold_620	4	H16	0	1
wwd005546	2025-08-03	A01506:290:H7GK3DRX7:2:2115:14895:16736:GTGAG_CTTGG	reverse	244	WWD005954_RVS_scaffold_620	4	H16	21	0
wwd005546	2025-08-03	A01506:290:H7GK3DRX7:2:2118:16758:2206:AATGC_ATACG	forward	136	WWD005954_RVS_scaffold_620	4	H16	10	0
wwd005546	2025-08-03	A01506:290:H7GK3DRX7:2:2138:32416:34366:ATACG_AATGC	reverse	136	WWD005954_RVS_scaffold_620	4	H16	10	0
wwd005546	2025-08-03	A01506:290:H7GK3DRX7:2:2118:16758:2206:AATGC_ATACG	reverse	136	WWD005954_RVS_scaffold_620	4	H16	10	0
wwd005546	2025-08-03	A01506:290:H7GK3DRX7:2:2138:32416:34366:ATACG_AATGC	forward	136	WWD005954_RVS_scaffold_620	4	H16	10	0
wwd005956	2025-08-05	LH00904:15:23CTHFLT3:1:1104:51875:10175:GTGAG_TTGGC	forward	144	WWD005544_RVS_scaffold_2902	4	H16	1	12
wwd005956	2025-08-05	LH00904:15:23CTHFLT3:1:1107:11299:8238:TTGGC_GTGAG	reverse	144	WWD005544_RVS_scaffold_2902	4	H16	1	12
wwd005956	2025-08-05	LH00904:15:23CTHFLT3:1:2240:51006:5596:GTGAG_TTGGC	forward	144	WWD005544_RVS_scaffold_2902	4	H16	1	6
wwd005956	2025-08-05	LH00904:15:23CTHFLT3:2:2128:45875:5484:GTGAG_GGGGG	forward	144	WWD005544_RVS_scaffold_2902	4	H16	2	6
wwd005956	2025-08-05	LH00904:15:23CTHFLT3:2:2128:45875:5484:GTGAG_GGGGG	reverse	144	WWD005544_RVS_scaffold_2902	4	H16	0	0
wwd005956	2025-08-05	LH00904:15:23CTHFLT3:1:1104:51875:10175:GTGAG_TTGGC	reverse	144	WWD005544_RVS_scaffold_2902	4	H16	0	12
wwd005956	2025-08-05	LH00904:15:23CTHFLT3:1:1107:11299:8238:TTGGC_GTGAG	forward	144	WWD005544_RVS_scaffold_2902	4	H16	0	12
wwd005956	2025-08-05	LH00904:15:23CTHFLT3:1:2240:51006:5596:GTGAG_TTGGC	reverse	144	WWD005544_RVS_scaffold_2902	4	H16	1	6
wwd005956	2025-08-05	LH00904:15:23CTHFLT3:1:1103:21977:24715:CACTG_TGTCG	forward	144	WWD005544_RVS_scaffold_2902	4	H16	0	1
wwd005956	2025-08-05	LH00904:15:23CTHFLT3:1:1103:21977:24715:CACTG_TGTCG	reverse	144	WWD005544_RVS_scaffold_2902	4	H16	0	1
wwd005956	2025-08-05	LH00904:15:23CTHFLT3:1:1106:26904:27037:TGTCG_CACTG	forward	144	WWD005550_RVS_scaffold_6090	4	H16	0	1
wwd005956	2025-08-05	LH00904:15:23CTHFLT3:1:1105:36945:17974:AAGGA_TCGTG	forward	143	WWD005550_RVS_scaffold_6090	4	H16	0	0
wwd005956	2025-08-05	LH00904:15:23CTHFLT3:1:1105:36945:17974:AAGGA_TCGTG	reverse	144	WWD005550_RVS_scaffold_6090	4	H16	0	1
wwd005956	2025-08-05	LH00904:15:23CTHFLT3:1:1106:26904:27037:TGTCG_CACTG	reverse	144	WWD005550_RVS_scaffold_6090	4	H16	0	1
wwd005956	2025-08-05	LH00904:15:23CTHFLT3:1:2241:48214:23114:TTGGC_GTGAG	forward	144	WWD005552_RVS_scaffold_2984	4	H16	0	1
wwd005956	2025-08-05	LH00904:15:23CTHFLT3:1:2241:48214:23114:TTGGC_GTGAG	reverse	144	WWD005552_RVS_scaffold_2984	4	H16	0	0
wwd005957	2025-08-06	LH00904:15:23CTHFLT3:5:2194:43074:20039:GTCAC_GCATC	reverse	141	WWD005544_RVS_scaffold_2902	4	H16	3	1
wwd005957	2025-08-06	LH00904:15:23CTHFLT3:5:2194:43074:20039:GTCAC_GCATC	forward	144	WWD005544_RVS_scaffold_2902	4	H16	0	0
wwd005957	2025-08-06	LH00904:15:23CTHFLT3:2:1256:14969:21705:GCTAA_TTCCC	forward	106	WWD005544_RVS_scaffold_2902	4	H16	0	1
wwd005957	2025-08-06	LH00904:15:23CTHFLT3:2:1256:14969:21705:GCTAA_TTCCC	reverse	106	WWD005544_RVS_scaffold_2902	4	H16	10	1
wwd005957	2025-08-06	LH00904:15:23CTHFLT3:1:1118:24982:11504:CGTGT_AATGC	reverse	144	WWD005544_RVS_scaffold_2902	4	H16	16	0
wwd005957	2025-08-06	LH00904:15:23CTHFLT3:1:1106:45672:3786:AACAC_AATGC	forward	144	WWD005544_RVS_scaffold_2902	4	H16	0	1
wwd005957	2025-08-06	LH00904:15:23CTHFLT3:1:1110:29216:23930:AATGC_CGTGT	reverse	144	WWD005544_RVS_scaffold_2902	4	H16	0	1
wwd005957	2025-08-06	LH00904:15:23CTHFLT3:1:1106:45672:3786:AACAC_AATGC	reverse	143	WWD005544_RVS_scaffold_2902	4	H16	0	1
wwd005957	2025-08-06	LH00904:15:23CTHFLT3:1:1101:45986:15892:ACAAC_GGGGG	forward	144	WWD005544_RVS_scaffold_2902	4	H16	1	1
wwd005957	2025-08-06	LH00904:15:23CTHFLT3:1:1101:45986:15892:ACAAC_GGGGG	reverse	144	WWD005544_RVS_scaffold_2902	4	H16	0	0
wwd005957	2025-08-06	LH00904:15:23CTHFLT3:1:1109:18131:8862:ACAAC_ACAAC	reverse	144	WWD005550_RVS_scaffold_6090	4	H16	0	0
wwd005957	2025-08-06	LH00904:15:23CTHFLT3:1:1109:18131:8862:ACAAC_ACAAC	forward	144	WWD005550_RVS_scaffold_6090	4	H16	1	1
wwd005957	2025-08-06	LH00904:15:23CTHFLT3:1:2223:31518:24875:AATGC_GCATA	reverse	144	WWD005550_RVS_scaffold_6090	4	H16	0	0
wwd005957	2025-08-06	LH00904:15:23CTHFLT3:1:2223:31518:24875:AATGC_GCATA	forward	144	WWD005550_RVS_scaffold_6090	4	H16	0	1
wwd005957	2025-08-06	LH00904:15:23CTHFLT3:5:2173:47613:14163:AGCAT_ACTAC	forward	143	WWD005550_RVS_scaffold_6090	4	H16	3	1
wwd005957	2025-08-06	LH00904:15:23CTHFLT3:1:1118:24982:11504:CGTGT_AATGC	forward	144	WWD005550_RVS_scaffold_6090	4	H16	0	1
wwd005957	2025-08-06	LH00904:15:23CTHFLT3:2:1127:49231:5788:CGTGT_AATGC	forward	144	WWD005550_RVS_scaffold_6090	4	H16	0	1
wwd005957	2025-08-06	LH00904:15:23CTHFLT3:2:1127:49231:5788:CGTGT_AATGC	reverse	144	WWD005550_RVS_scaffold_6090	4	H16	17	0
wwd005957	2025-08-06	LH00904:15:23CTHFLT3:1:1102:50183:27741:GCTAA_GTCAC	forward	106	WWD005551_RVS_scaffold_16516	4	H16	0	1
wwd005957	2025-08-06	LH00904:15:23CTHFLT3:2:2165:28772:13362:GCTAA_GGGGG	forward	113	WWD005551_RVS_scaffold_16516	4	H16	3	1
wwd005957	2025-08-06	LH00904:15:23CTHFLT3:2:2165:28772:13362:GCTAA_GGGGG	reverse	144	WWD005551_RVS_scaffold_16516	4	H16	0	0
wwd005957	2025-08-06	LH00904:15:23CTHFLT3:1:1102:50183:27741:GCTAA_GTCAC	reverse	106	WWD005551_RVS_scaffold_16516	4	H16	0	1
wwd005957	2025-08-06	LH00904:15:23CTHFLT3:1:1104:3413:11841:GTGTC_CAGAC	forward	85	WWD005551_RVS_scaffold_16516	4	H16	0	1
wwd005957	2025-08-06	LH00904:15:23CTHFLT3:1:1173:28106:18070:CAGAC_GTGTC	reverse	85	WWD005551_RVS_scaffold_16516	4	H16	0	1
wwd005957	2025-08-06	LH00904:15:23CTHFLT3:1:1104:3413:11841:GTGTC_CAGAC	reverse	85	WWD005551_RVS_scaffold_16516	4	H16	0	1
wwd005957	2025-08-06	LH00904:15:23CTHFLT3:1:1173:28106:18070:CAGAC_GTGTC	forward	85	WWD005551_RVS_scaffold_16516	4	H16	0	1
wwd005957	2025-08-06	LH00904:15:23CTHFLT3:1:1110:29216:23930:AATGC_CGTGT	forward	144	WWD005551_RVS_scaffold_16516	4	H16	16	0
wwd005957	2025-08-06	LH00904:15:23CTHFLT3:1:1103:28180:10127:AGCAT_AATGC	forward	143	WWD005552_RVS_scaffold_2984	4	H16	0	1
wwd005957	2025-08-06	LH00904:15:23CTHFLT3:1:1103:28180:10127:AGCAT_AATGC	reverse	144	WWD005552_RVS_scaffold_2984	4	H16	0	1
wwd005957	2025-08-06	LH00904:15:23CTHFLT3:5:2173:47613:14163:AGCAT_ACTAC	reverse	144	WWD005552_RVS_scaffold_2984	4	H16	9	1
wwd005957	2025-08-06	LH00904:15:23CTHFLT3:1:1104:28282:28910:GTCAC_GCATA	forward	144	WWD005552_RVS_scaffold_2984	4	H16	0	0
wwd005957	2025-08-06	LH00904:15:23CTHFLT3:1:1104:28282:28910:GTCAC_GCATA	reverse	141	WWD005552_RVS_scaffold_2984	4	H16	0	1
wwd005957	2025-08-06	LH00904:15:23CTHFLT3:1:1103:24473:7517:GTCAC_GCTAA	forward	106	WWD005552_RVS_scaffold_2984	4	H16	0	1
wwd005957	2025-08-06	LH00904:15:23CTHFLT3:1:1103:24473:7517:GTCAC_GCTAA	reverse	106	WWD005552_RVS_scaffold_2984	4	H16	0	1
wwd005957	2025-08-06	LH00904:15:23CTHFLT3:1:1101:48307:10367:AGTAC_CAGAC	forward	140	WWD005954_RVS_scaffold_620	4	H16	0	1
wwd005957	2025-08-06	LH00904:15:23CTHFLT3:1:1101:48307:10367:AGTAC_CAGAC	reverse	142	WWD005954_RVS_scaffold_620	4	H16	0	0
wwd005957	2025-08-06	LH00904:15:23CTHFLT3:1:1281:25610:23258:ACAAC_ACAAC	forward	144	WWD005954_RVS_scaffold_620	4	H16	1	1
wwd005957	2025-08-06	LH00904:15:23CTHFLT3:1:1281:25610:23258:ACAAC_ACAAC	reverse	144	WWD005954_RVS_scaffold_620	4	H16	0	0
wwd005957	2025-08-06	LH00904:15:23CTHFLT3:1:1103:29558:29487:ACAAC_ATCTC	forward	143	WWD005954_RVS_scaffold_620	4	H16	2	42
wwd005957	2025-08-06	LH00904:15:23CTHFLT3:1:1115:16254:20023:ATCTC_ACAAC	reverse	143	WWD005954_RVS_scaffold_620	4	H16	2	42
wwd005957	2025-08-06	LH00904:15:23CTHFLT3:6:1241:39884:21753:ATCTC_CCCAC	reverse	143	WWD005954_RVS_scaffold_620	4	H16	14	40
wwd005957	2025-08-06	LH00904:15:23CTHFLT3:1:1103:29558:29487:ACAAC_ATCTC	reverse	143	WWD005954_RVS_scaffold_620	4	H16	1	42
wwd005957	2025-08-06	LH00904:15:23CTHFLT3:1:1115:16254:20023:ATCTC_ACAAC	forward	143	WWD005954_RVS_scaffold_620	4	H16	1	42
wwd005957	2025-08-06	LH00904:15:23CTHFLT3:6:1241:39884:21753:ATCTC_CCCAC	forward	143	WWD005954_RVS_scaffold_620	4	H16	1	40
wwd005958	2025-08-07	LH00904:15:23CTHFLT3:4:1186:20414:18870:CAGAC_CACTG	forward	137	4_EPI_ISL_16641800	4	H16N3	11	0
wwd005958	2025-08-07	LH00904:15:23CTHFLT3:4:1186:20414:18870:CAGAC_CACTG	reverse	137	4_EPI_ISL_16641800	4	H16N3	17	0
wwd005958	2025-08-07	LH00904:15:23CTHFLT3:8:2161:46060:14931:CCCTG_CAGCC	forward	144	WWD005544_RVS_scaffold_2902	4	H16	18	0
wwd005958	2025-08-07	LH00904:15:23CTHFLT3:1:1103:7268:15059:CAGAC_CACTG	forward	137	WWD005544_RVS_scaffold_2902	4	H16	9	0
wwd005958	2025-08-07	LH00904:15:23CTHFLT3:1:1107:15598:7101:CACTG_CAGAC	reverse	137	WWD005544_RVS_scaffold_2902	4	H16	9	0
wwd005958	2025-08-07	LH00904:15:23CTHFLT3:1:1103:7268:15059:CAGAC_CACTG	reverse	137	WWD005544_RVS_scaffold_2902	4	H16	9	0
wwd005958	2025-08-07	LH00904:15:23CTHFLT3:1:1107:15598:7101:CACTG_CAGAC	forward	137	WWD005544_RVS_scaffold_2902	4	H16	10	0
wwd005958	2025-08-07	LH00904:15:23CTHFLT3:1:1107:49619:7805:TCCTA_ATACG	forward	110	WWD005544_RVS_scaffold_2902	4	H16	0	1
wwd005958	2025-08-07	LH00904:15:23CTHFLT3:1:1107:49619:7805:TCCTA_ATACG	reverse	110	WWD005544_RVS_scaffold_2902	4	H16	0	1
wwd005958	2025-08-07	LH00904:15:23CTHFLT3:8:2161:46060:14931:CCCTG_CAGCC	reverse	144	WWD005552_RVS_scaffold_2984	4	H16	14	0
wwd005959	2025-08-08	LH00904:15:23CTHFLT3:6:1183:14581:7325:TTGGC_GCATA	forward	141	4_EPI_ISL_16641800	4	H16N3	3	1
wwd005959	2025-08-08	LH00904:15:23CTHFLT3:6:1183:14581:7325:TTGGC_GCATA	reverse	143	4_EPI_ISL_16641800	4	H16N3	0	0
wwd005959	2025-08-08	LH00904:15:23CTHFLT3:1:1101:5844:20760:CGGTT_CACTG	reverse	143	KC261677.1	4	H3N6	7	0
wwd005959	2025-08-08	LH00904:15:23CTHFLT3:1:1101:5844:20760:CGGTT_CACTG	forward	143	KC261677.1	4	H3N6	0	0
wwd005959	2025-08-08	LH00904:15:23CTHFLT3:1:1107:30501:9151:CACTG_CGGTT	forward	143	KC261677.1	4	H3N6	7	0
wwd005959	2025-08-08	LH00904:15:23CTHFLT3:1:1107:30501:9151:CACTG_CGGTT	reverse	143	KC261677.1	4	H3N6	0	0
wwd005959	2025-08-08	LH00904:15:23CTHFLT3:1:1102:19028:21528:CGGTT_ATACG	reverse	144	KC261677.1	4	H3N6	6	3
wwd005959	2025-08-08	LH00904:15:23CTHFLT3:1:1102:46966:28702:ATACG_CGGTT	forward	144	KC261677.1	4	H3N6	6	3
wwd005959	2025-08-08	LH00904:15:23CTHFLT3:4:1176:10356:11889:ATACG_CGGTT	forward	144	KC261677.1	4	H3N6	7	0
wwd005959	2025-08-08	LH00904:15:23CTHFLT3:8:1221:50997:27229:CGGTT_ATACG	reverse	144	KC261677.1	4	H3N6	11	0
wwd005959	2025-08-08	LH00904:15:23CTHFLT3:1:1102:19028:21528:CGGTT_ATACG	forward	143	KC261677.1	4	H3N6	13	3
wwd005959	2025-08-08	LH00904:15:23CTHFLT3:1:1102:46966:28702:ATACG_CGGTT	reverse	143	KC261677.1	4	H3N6	13	3
wwd005959	2025-08-08	LH00904:15:23CTHFLT3:4:1176:10356:11889:ATACG_CGGTT	reverse	143	KC261677.1	4	H3N6	16	0
wwd005959	2025-08-08	LH00904:15:23CTHFLT3:8:1221:50997:27229:CGGTT_ATACG	forward	143	KC261677.1	4	H3N6	14	0
wwd005959	2025-08-08	LH00904:15:23CTHFLT3:1:1103:10707:22745:CAGAC_CGATA	forward	86	KX978097.1	4	H3N8	8	0
wwd005959	2025-08-08	LH00904:15:23CTHFLT3:1:1122:35900:14979:CGATA_CAGAC	reverse	86	KX978097.1	4	H3N8	8	0
wwd005959	2025-08-08	LH00904:15:23CTHFLT3:6:2298:17049:14323:CGATA_CAGAC	reverse	86	KX978097.1	4	H3N8	9	0
wwd005959	2025-08-08	LH00904:15:23CTHFLT3:1:1103:10707:22745:CAGAC_CGATA	reverse	86	KX978097.1	4	H3N8	8	0
wwd005959	2025-08-08	LH00904:15:23CTHFLT3:1:1122:35900:14979:CGATA_CAGAC	forward	86	KX978097.1	4	H3N8	8	0
wwd005959	2025-08-08	LH00904:15:23CTHFLT3:6:2298:17049:14323:CGATA_CAGAC	forward	86	KX978097.1	4	H3N8	10	0
wwd005959	2025-08-08	LH00904:15:23CTHFLT3:1:1104:34892:8718:TGTGC_CGGTT	forward	143	WWD005544_RVS_scaffold_2902	4	H16	0	6
wwd005959	2025-08-08	LH00904:15:23CTHFLT3:1:1104:34892:8718:TGTGC_CGGTT	reverse	144	WWD005544_RVS_scaffold_2902	4	H16	0	0
wwd005959	2025-08-08	LH00904:15:23CTHFLT3:1:1105:25814:8334:CGGTT_TGTGC	reverse	143	WWD005544_RVS_scaffold_2902	4	H16	0	6
wwd005959	2025-08-08	LH00904:15:23CTHFLT3:1:1105:25814:8334:CGGTT_TGTGC	forward	144	WWD005544_RVS_scaffold_2902	4	H16	0	0
wwd005959	2025-08-08	LH00904:15:23CTHFLT3:5:1189:36002:16500:TGTGC_CGGTT	forward	143	WWD005544_RVS_scaffold_2902	4	H16	3	6
wwd005959	2025-08-08	LH00904:15:23CTHFLT3:5:1189:36002:16500:TGTGC_CGGTT	reverse	144	WWD005544_RVS_scaffold_2902	4	H16	0	0
wwd005959	2025-08-08	LH00904:15:23CTHFLT3:1:1105:19721:13058:TGTCG_GTCGT	forward	144	WWD005544_RVS_scaffold_2902	4	H16	1	1
wwd005959	2025-08-08	LH00904:15:23CTHFLT3:6:1105:29234:7853:TGTCG_GTCGT	forward	144	WWD005544_RVS_scaffold_2902	4	H16	7	1
wwd005959	2025-08-08	LH00904:15:23CTHFLT3:1:1135:40680:4619:ATCTC_AATGC	reverse	144	WWD005544_RVS_scaffold_2902	4	H16	0	0
wwd005959	2025-08-08	LH00904:15:23CTHFLT3:1:1138:8276:23882:AATGC_ATCTC	forward	144	WWD005544_RVS_scaffold_2902	4	H16	0	0
wwd005959	2025-08-08	LH00904:15:23CTHFLT3:1:1135:40680:4619:ATCTC_AATGC	forward	144	WWD005544_RVS_scaffold_2902	4	H16	0	1
wwd005959	2025-08-08	LH00904:15:23CTHFLT3:1:1138:8276:23882:AATGC_ATCTC	reverse	144	WWD005544_RVS_scaffold_2902	4	H16	0	1
wwd005959	2025-08-08	LH00904:15:23CTHFLT3:1:1111:34781:6092:ACAAC_CGAAT	forward	144	WWD005544_RVS_scaffold_2902	4	H16	0	1
wwd005959	2025-08-08	LH00904:15:23CTHFLT3:1:1101:29678:25404:TACGA_GCTGT	forward	143	WWD005544_RVS_scaffold_2902	4	H16	0	0
wwd005959	2025-08-08	LH00904:15:23CTHFLT3:1:1124:9099:20119:GCTGT_TACGA	reverse	143	WWD005544_RVS_scaffold_2902	4	H16	0	0
wwd005959	2025-08-08	LH00904:15:23CTHFLT3:1:1101:29678:25404:TACGA_GCTGT	reverse	144	WWD005544_RVS_scaffold_2902	4	H16	0	1
wwd005959	2025-08-08	LH00904:15:23CTHFLT3:1:1124:9099:20119:GCTGT_TACGA	forward	144	WWD005544_RVS_scaffold_2902	4	H16	0	1
wwd005959	2025-08-08	LH00904:15:23CTHFLT3:1:1111:34781:6092:ACAAC_CGAAT	reverse	143	WWD005544_RVS_scaffold_2902	4	H16	0	1
wwd005959	2025-08-08	LH00904:15:23CTHFLT3:1:1102:51958:28862:ATCTC_CACTG	forward	143	WWD005544_RVS_scaffold_2902	4	H16	1	1
wwd005959	2025-08-08	LH00904:15:23CTHFLT3:1:1102:51958:28862:ATCTC_CACTG	reverse	144	WWD005544_RVS_scaffold_2902	4	H16	0	1
wwd005959	2025-08-08	LH00904:15:23CTHFLT3:1:1114:31277:14371:TACGA_GTCGT	reverse	128	WWD005544_RVS_scaffold_2902	4	H16	1	1
wwd005959	2025-08-08	LH00904:15:23CTHFLT3:1:1114:31277:14371:TACGA_GTCGT	forward	128	WWD005544_RVS_scaffold_2902	4	H16	1	1
wwd005959	2025-08-08	LH00904:15:23CTHFLT3:1:1104:27903:2569:AGTAC_ATACG	reverse	144	WWD005544_RVS_scaffold_2902	4	H16	0	1
wwd005959	2025-08-08	LH00904:15:23CTHFLT3:1:2125:24260:16436:CATGA_AATGC	reverse	143	WWD005544_RVS_scaffold_2902	4	H16	0	1
wwd005959	2025-08-08	LH00904:15:23CTHFLT3:1:1125:31092:20808:CAGTA_ACTAG	forward	144	WWD005544_RVS_scaffold_2902	4	H16	0	1
wwd005959	2025-08-08	LH00904:15:23CTHFLT3:5:2215:29447:11232:ACTAG_CAGCC	reverse	144	WWD005544_RVS_scaffold_2902	4	H16	5	1
wwd005959	2025-08-08	LH00904:15:23CTHFLT3:1:2125:24260:16436:CATGA_AATGC	forward	144	WWD005544_RVS_scaffold_2902	4	H16	0	1
wwd005959	2025-08-08	LH00904:15:23CTHFLT3:1:1106:49888:8398:TACGA_CACTG	reverse	144	WWD005544_RVS_scaffold_2902	4	H16	2	1
wwd005959	2025-08-08	LH00904:15:23CTHFLT3:1:1108:11512:3322:CACTG_TACGA	forward	144	WWD005544_RVS_scaffold_2902	4	H16	1	1
wwd005959	2025-08-08	LH00904:15:23CTHFLT3:1:1168:28476:22489:CACTG_TCCGC	forward	144	WWD005544_RVS_scaffold_2902	4	H16	1	1
wwd005959	2025-08-08	LH00904:15:23CTHFLT3:6:1237:4125:25660:CACTG_TCCGC	forward	144	WWD005544_RVS_scaffold_2902	4	H16	2	1
wwd005959	2025-08-08	LH00904:15:23CTHFLT3:1:1102:42935:21496:AAGGA_TCCTA	reverse	144	WWD005544_RVS_scaffold_2902	4	H16	0	1
wwd005959	2025-08-08	LH00904:15:23CTHFLT3:1:1104:27903:2569:AGTAC_ATACG	forward	144	WWD005544_RVS_scaffold_2902	4	H16	0	1
wwd005959	2025-08-08	LH00904:15:23CTHFLT3:1:1105:15108:5964:ATACG_AGTAC	reverse	144	WWD005544_RVS_scaffold_2902	4	H16	0	1
wwd005959	2025-08-08	LH00904:15:23CTHFLT3:1:1125:31092:20808:CAGTA_ACTAG	reverse	144	WWD005544_RVS_scaffold_2902	4	H16	0	1
wwd005959	2025-08-08	LH00904:15:23CTHFLT3:5:2215:29447:11232:ACTAG_CAGCC	forward	144	WWD005544_RVS_scaffold_2902	4	H16	0	1
wwd005959	2025-08-08	LH00904:15:23CTHFLT3:1:1102:42935:21496:AAGGA_TCCTA	forward	144	WWD005544_RVS_scaffold_2902	4	H16	0	1
wwd005959	2025-08-08	LH00904:15:23CTHFLT3:1:1108:7305:24475:TCGTG_CAGTA	forward	143	WWD005544_RVS_scaffold_2902	4	H16	0	1
wwd005959	2025-08-08	LH00904:15:23CTHFLT3:2:1189:46134:24539:TCGTG_CAGTA	forward	143	WWD005544_RVS_scaffold_2902	4	H16	7	1
wwd005959	2025-08-08	LH00904:15:23CTHFLT3:1:1106:49888:8398:TACGA_CACTG	forward	144	WWD005544_RVS_scaffold_2902	4	H16	0	1
wwd005959	2025-08-08	LH00904:15:23CTHFLT3:1:1108:11512:3322:CACTG_TACGA	reverse	144	WWD005544_RVS_scaffold_2902	4	H16	0	1
wwd005959	2025-08-08	LH00904:15:23CTHFLT3:1:1168:28476:22489:CACTG_TCCGC	reverse	144	WWD005544_RVS_scaffold_2902	4	H16	5	1
wwd005959	2025-08-08	LH00904:15:23CTHFLT3:6:1237:4125:25660:CACTG_TCCGC	reverse	144	WWD005544_RVS_scaffold_2902	4	H16	8	1
wwd005959	2025-08-08	LH00904:15:23CTHFLT3:1:1103:24824:22825:GCATA_CGTGT	forward	143	WWD005544_RVS_scaffold_2902	4	H16	0	1
wwd005959	2025-08-08	LH00904:15:23CTHFLT3:1:1103:24824:22825:GCATA_CGTGT	reverse	144	WWD005544_RVS_scaffold_2902	4	H16	0	0
wwd005959	2025-08-08	LH00904:15:23CTHFLT3:1:1144:45949:4459:TCCTA_ACAAC	reverse	144	WWD005544_RVS_scaffold_2902	4	H16	0	0
wwd005959	2025-08-08	LH00904:15:23CTHFLT3:1:1144:45949:4459:TCCTA_ACAAC	forward	143	WWD005544_RVS_scaffold_2902	4	H16	20	0
wwd005959	2025-08-08	LH00904:15:23CTHFLT3:1:1101:39921:22745:TTGTC_GCATA	forward	141	WWD005544_RVS_scaffold_2902	4	H16	0	1
wwd005959	2025-08-08	LH00904:15:23CTHFLT3:1:1101:39921:22745:TTGTC_GCATA	reverse	143	WWD005544_RVS_scaffold_2902	4	H16	0	0
wwd005959	2025-08-08	LH00904:15:23CTHFLT3:4:2182:1370:11184:GCATC_TTGGC	reverse	144	WWD005544_RVS_scaffold_2902	4	H16	4	1
wwd005959	2025-08-08	LH00904:15:23CTHFLT3:4:2182:1370:11184:GCATC_TTGGC	forward	143	WWD005544_RVS_scaffold_2902	4	H16	0	0
wwd005959	2025-08-08	LH00904:15:23CTHFLT3:2:1189:46134:24539:TCGTG_CAGTA	reverse	143	WWD005544_RVS_scaffold_2902	4	H16	9	1
wwd005959	2025-08-08	LH00904:15:23CTHFLT3:1:1108:7305:24475:TCGTG_CAGTA	reverse	143	WWD005550_RVS_scaffold_6090	4	H16	0	1
wwd005959	2025-08-08	LH00904:15:23CTHFLT3:1:1110:5992:11408:CAGTA_TCGTG	forward	143	WWD005550_RVS_scaffold_6090	4	H16	0	1
wwd005959	2025-08-08	LH00904:15:23CTHFLT3:2:1178:21108:19271:TTGGC_GCATC	reverse	143	WWD005550_RVS_scaffold_6090	4	H16	0	0
wwd005959	2025-08-08	LH00904:15:23CTHFLT3:2:1178:21108:19271:TTGGC_GCATC	forward	143	WWD005550_RVS_scaffold_6090	4	H16	7	1
wwd005959	2025-08-08	LH00904:15:23CTHFLT3:1:1114:29327:11697:GCATA_TTGGC	forward	143	WWD005550_RVS_scaffold_6090	4	H16	0	0
wwd005959	2025-08-08	LH00904:15:23CTHFLT3:2:2285:48760:26653:TTGGC_GCATA	reverse	143	WWD005550_RVS_scaffold_6090	4	H16	0	0
wwd005959	2025-08-08	LH00904:15:23CTHFLT3:8:1182:51607:14963:GCACA_TTGGC	forward	143	WWD005550_RVS_scaffold_6090	4	H16	0	0
wwd005959	2025-08-08	LH00904:15:23CTHFLT3:1:1114:29327:11697:GCATA_TTGGC	reverse	141	WWD005550_RVS_scaffold_6090	4	H16	0	1
wwd005959	2025-08-08	LH00904:15:23CTHFLT3:2:2285:48760:26653:TTGGC_GCATA	forward	141	WWD005550_RVS_scaffold_6090	4	H16	4	1
wwd005959	2025-08-08	LH00904:15:23CTHFLT3:8:1182:51607:14963:GCACA_TTGGC	reverse	141	WWD005550_RVS_scaffold_6090	4	H16	2	1
wwd005959	2025-08-08	LH00904:15:23CTHFLT3:1:1114:15006:23690:ACAAC_TCCTA	reverse	143	WWD005550_RVS_scaffold_6090	4	H16	20	0
wwd005959	2025-08-08	LH00904:15:23CTHFLT3:1:1114:15006:23690:ACAAC_TCCTA	forward	144	WWD005550_RVS_scaffold_6090	4	H16	0	0
wwd005959	2025-08-08	LH00904:15:23CTHFLT3:6:1192:30159:23002:TCCTA_ACCAC	forward	143	WWD005550_RVS_scaffold_6090	4	H16	20	0
wwd005959	2025-08-08	LH00904:15:23CTHFLT3:6:1192:30159:23002:TCCTA_ACCAC	reverse	144	WWD005550_RVS_scaffold_6090	4	H16	0	0
wwd005959	2025-08-08	LH00904:15:23CTHFLT3:1:1109:18159:10736:CGATA_AGCAT	forward	125	WWD005550_RVS_scaffold_6090	4	H16	0	1
wwd005959	2025-08-08	LH00904:15:23CTHFLT3:1:1140:46282:4651:AGCAT_CGATA	reverse	125	WWD005550_RVS_scaffold_6090	4	H16	0	1
wwd005959	2025-08-08	LH00904:15:23CTHFLT3:1:1109:18159:10736:CGATA_AGCAT	reverse	125	WWD005550_RVS_scaffold_6090	4	H16	0	1
wwd005959	2025-08-08	LH00904:15:23CTHFLT3:1:1140:46282:4651:AGCAT_CGATA	forward	125	WWD005550_RVS_scaffold_6090	4	H16	0	1
wwd005959	2025-08-08	LH00904:15:23CTHFLT3:1:1106:12316:12849:CGTGT_GCATA	forward	144	WWD005550_RVS_scaffold_6090	4	H16	0	0
wwd005959	2025-08-08	LH00904:15:23CTHFLT3:6:2120:4347:25884:CGTGT_GCATA	forward	144	WWD005550_RVS_scaffold_6090	4	H16	0	0
wwd005959	2025-08-08	LH00904:15:23CTHFLT3:1:1106:12316:12849:CGTGT_GCATA	reverse	143	WWD005550_RVS_scaffold_6090	4	H16	0	1
wwd005959	2025-08-08	LH00904:15:23CTHFLT3:6:2120:4347:25884:CGTGT_GCATA	reverse	143	WWD005550_RVS_scaffold_6090	4	H16	3	1
wwd005959	2025-08-08	LH00904:15:23CTHFLT3:1:2222:8747:11056:CACTG_TCCTC	reverse	144	WWD005550_RVS_scaffold_6090	4	H16	5	1
wwd005959	2025-08-08	LH00904:15:23CTHFLT3:1:1178:40356:20295:TCGTG_AGTAC	forward	144	WWD005550_RVS_scaffold_6090	4	H16	0	0
wwd005959	2025-08-08	LH00904:15:23CTHFLT3:1:1178:40356:20295:TCGTG_AGTAC	reverse	144	WWD005550_RVS_scaffold_6090	4	H16	0	1
wwd005959	2025-08-08	LH00904:15:23CTHFLT3:1:1101:6676:14259:GTCAC_GCATA	reverse	144	WWD005550_RVS_scaffold_6090	4	H16	1	1
wwd005959	2025-08-08	LH00904:15:23CTHFLT3:1:1104:31906:8126:TCCTA_AAGGA	reverse	144	WWD005550_RVS_scaffold_6090	4	H16	0	1
wwd005959	2025-08-08	LH00904:15:23CTHFLT3:8:2266:1055:25756:TCCTA_CCTTC	reverse	144	WWD005550_RVS_scaffold_6090	4	H16	8	1
wwd005959	2025-08-08	LH00904:15:23CTHFLT3:1:1192:21894:18742:AGTAC_ATACG	forward	144	WWD005550_RVS_scaffold_6090	4	H16	1	1
wwd005959	2025-08-08	LH00904:15:23CTHFLT3:1:1104:31906:8126:TCCTA_AAGGA	forward	144	WWD005550_RVS_scaffold_6090	4	H16	0	1
wwd005959	2025-08-08	LH00904:15:23CTHFLT3:8:2266:1055:25756:TCCTA_CCTTC	forward	144	WWD005550_RVS_scaffold_6090	4	H16	0	1
wwd005959	2025-08-08	LH00904:15:23CTHFLT3:1:2222:8747:11056:CACTG_TCCTC	forward	144	WWD005550_RVS_scaffold_6090	4	H16	1	1
wwd005959	2025-08-08	LH00904:15:23CTHFLT3:1:1119:6686:20071:AATGC_CATGA	reverse	144	WWD005550_RVS_scaffold_6090	4	H16	0	1
wwd005959	2025-08-08	LH00904:15:23CTHFLT3:1:1119:6686:20071:AATGC_CATGA	forward	143	WWD005550_RVS_scaffold_6090	4	H16	0	1
wwd005959	2025-08-08	LH00904:15:23CTHFLT3:1:1101:6676:14259:GTCAC_GCATA	forward	144	WWD005550_RVS_scaffold_6090	4	H16	0	1
wwd005959	2025-08-08	LH00904:15:23CTHFLT3:1:1139:16643:24411:GTCGT_TACGA	reverse	128	WWD005550_RVS_scaffold_6090	4	H16	1	1
wwd005959	2025-08-08	LH00904:15:23CTHFLT3:1:1139:16643:24411:GTCGT_TACGA	forward	128	WWD005550_RVS_scaffold_6090	4	H16	1	1
wwd005959	2025-08-08	LH00904:15:23CTHFLT3:1:1110:19573:26797:CACTG_ATCTC	reverse	143	WWD005551_RVS_scaffold_16516	4	H16	0	1
wwd005959	2025-08-08	LH00904:15:23CTHFLT3:1:1110:19573:26797:CACTG_ATCTC	forward	144	WWD005551_RVS_scaffold_16516	4	H16	0	1
wwd005959	2025-08-08	LH00904:15:23CTHFLT3:1:1107:26433:15107:ATCTC_ATACG	reverse	106	WWD005551_RVS_scaffold_16516	4	H16	0	1
wwd005959	2025-08-08	LH00904:15:23CTHFLT3:1:1107:26433:15107:ATCTC_ATACG	forward	106	WWD005551_RVS_scaffold_16516	4	H16	0	1
wwd005959	2025-08-08	LH00904:15:23CTHFLT3:2:2205:13592:1384:TCCTA_CATGC	reverse	144	WWD005552_RVS_scaffold_2984	4	H16	11	1
wwd005959	2025-08-08	LH00904:15:23CTHFLT3:1:1112:43453:24699:ACTAG_CAGTA	forward	144	WWD005552_RVS_scaffold_2984	4	H16	0	1
wwd005959	2025-08-08	LH00904:15:23CTHFLT3:8:2271:16125:2665:AGTAC_GGGGG	reverse	144	WWD005552_RVS_scaffold_2984	4	H16	0	0
wwd005959	2025-08-08	LH00904:15:23CTHFLT3:8:2271:16125:2665:AGTAC_GGGGG	forward	144	WWD005552_RVS_scaffold_2984	4	H16	2	1
wwd005959	2025-08-08	LH00904:15:23CTHFLT3:2:2205:13592:1384:TCCTA_CATGC	forward	144	WWD005552_RVS_scaffold_2984	4	H16	0	1
wwd005959	2025-08-08	LH00904:15:23CTHFLT3:1:1112:43453:24699:ACTAG_CAGTA	reverse	144	WWD005552_RVS_scaffold_2984	4	H16	0	1
wwd005959	2025-08-08	LH00904:15:23CTHFLT3:1:1147:23549:3002:ATACG_ATCTC	reverse	106	WWD005552_RVS_scaffold_2984	4	H16	0	1
wwd005959	2025-08-08	LH00904:15:23CTHFLT3:1:1147:23549:3002:ATACG_ATCTC	forward	106	WWD005552_RVS_scaffold_2984	4	H16	0	1
wwd005959	2025-08-08	LH00904:15:23CTHFLT3:1:1105:15108:5964:ATACG_AGTAC	forward	144	WWD005552_RVS_scaffold_2984	4	H16	0	1
wwd005959	2025-08-08	LH00904:15:23CTHFLT3:1:1105:19721:13058:TGTCG_GTCGT	reverse	144	WWD005552_RVS_scaffold_2984	4	H16	2	1
wwd005959	2025-08-08	LH00904:15:23CTHFLT3:6:1105:29234:7853:TGTCG_GTCGT	reverse	144	WWD005552_RVS_scaffold_2984	4	H16	7	1
wwd005959	2025-08-08	LH00904:15:23CTHFLT3:1:1129:15357:15684:CGAAT_ACAAC	forward	143	WWD005552_RVS_scaffold_2984	4	H16	0	1
wwd005959	2025-08-08	LH00904:15:23CTHFLT3:1:1129:15357:15684:CGAAT_ACAAC	reverse	144	WWD005552_RVS_scaffold_2984	4	H16	0	1
wwd005959	2025-08-08	LH00904:15:23CTHFLT3:1:1104:8562:14163:TGTCG_ATACG	forward	143	WWD005552_RVS_scaffold_2984	4	H16	0	6
wwd005959	2025-08-08	LH00904:15:23CTHFLT3:1:1105:47077:1897:ATACG_TGTCG	reverse	143	WWD005552_RVS_scaffold_2984	4	H16	0	6
wwd005959	2025-08-08	LH00904:15:23CTHFLT3:5:1162:29428:4155:ATCCG_TGTCG	reverse	144	WWD005552_RVS_scaffold_2984	4	H16	5	12
wwd005959	2025-08-08	LH00904:15:23CTHFLT3:6:2203:27182:28638:TGTCG_CCACG	forward	143	WWD005552_RVS_scaffold_2984	4	H16	1	6
wwd005959	2025-08-08	LH00904:15:23CTHFLT3:1:1104:8562:14163:TGTCG_ATACG	reverse	143	WWD005552_RVS_scaffold_2984	4	H16	0	6
wwd005959	2025-08-08	LH00904:15:23CTHFLT3:1:1105:47077:1897:ATACG_TGTCG	forward	143	WWD005552_RVS_scaffold_2984	4	H16	0	6
wwd005959	2025-08-08	LH00904:15:23CTHFLT3:5:1162:29428:4155:ATCCG_TGTCG	forward	143	WWD005552_RVS_scaffold_2984	4	H16	3	12
wwd005959	2025-08-08	LH00904:15:23CTHFLT3:6:2203:27182:28638:TGTCG_CCACG	reverse	143	WWD005552_RVS_scaffold_2984	4	H16	11	6
wwd005959	2025-08-08	LH00904:15:23CTHFLT3:1:1121:20516:15684:GCATA_GTCAC	reverse	144	WWD005954_RVS_scaffold_620	4	H16	0	1
wwd005959	2025-08-08	LH00904:15:23CTHFLT3:1:1192:21894:18742:AGTAC_ATACG	reverse	144	WWD005954_RVS_scaffold_620	4	H16	6	1
wwd005959	2025-08-08	LH00904:15:23CTHFLT3:1:1105:31102:7629:GCCAT_TACGA	forward	96	WWD005954_RVS_scaffold_620	4	H16	0	1
wwd005959	2025-08-08	LH00904:15:23CTHFLT3:1:1105:31102:7629:GCCAT_TACGA	reverse	96	WWD005954_RVS_scaffold_620	4	H16	0	1
wwd005959	2025-08-08	LH00904:15:23CTHFLT3:1:1106:26581:19559:TCCTA_GGGGG	forward	100	WWD005954_RVS_scaffold_620	4	H16	5	2
wwd005959	2025-08-08	LH00904:15:23CTHFLT3:1:1106:26581:19559:TCCTA_GGGGG	reverse	144	WWD005954_RVS_scaffold_620	4	H16	0	0
wwd005959	2025-08-08	LH00904:15:23CTHFLT3:1:1113:25841:3834:ACAAC_GCATA	forward	144	WWD005954_RVS_scaffold_620	4	H16	0	1
wwd005959	2025-08-08	LH00904:15:23CTHFLT3:1:1142:13841:3834:GCATA_ACAAC	reverse	144	WWD005954_RVS_scaffold_620	4	H16	0	1
wwd005959	2025-08-08	LH00904:15:23CTHFLT3:1:1121:20516:15684:GCATA_GTCAC	forward	144	WWD005954_RVS_scaffold_620	4	H16	0	1
wwd005959	2025-08-08	LH00904:15:23CTHFLT3:1:1113:25841:3834:ACAAC_GCATA	reverse	144	WWD005954_RVS_scaffold_620	4	H16	0	1
wwd005959	2025-08-08	LH00904:15:23CTHFLT3:1:1142:13841:3834:GCATA_ACAAC	forward	144	WWD005954_RVS_scaffold_620	4	H16	0	1
wwd005959	2025-08-08	LH00904:15:23CTHFLT3:1:1110:5992:11408:CAGTA_TCGTG	reverse	143	WWD005954_RVS_scaffold_620	4	H16	1	1
wwd005959	2025-08-08	LH00904:15:23CTHFLT3:4:2271:5401:9231:GCATA_GGGGG	forward	143	WWD005954_RVS_scaffold_620	4	H16	0	1
wwd005959	2025-08-08	LH00904:15:23CTHFLT3:4:2271:5401:9231:GCATA_GGGGG	reverse	144	WWD005954_RVS_scaffold_620	4	H16	0	0
wwd005959	2025-08-08	LH00904:15:23CTHFLT3:1:1105:21034:13730:ATCTC_TGTCG	forward	144	WWD005954_RVS_scaffold_620	4	H16	0	42
wwd005959	2025-08-08	LH00904:15:23CTHFLT3:1:1113:14609:26140:TGTCG_ATCTC	reverse	144	WWD005954_RVS_scaffold_620	4	H16	0	42
wwd005959	2025-08-08	LH00904:15:23CTHFLT3:1:2113:36750:18822:ATCTC_TGTCG	forward	144	WWD005954_RVS_scaffold_620	4	H16	1	42
wwd005959	2025-08-08	LH00904:15:23CTHFLT3:1:1117:37268:15267:CACTG_CAGAC	forward	144	WWD005954_RVS_scaffold_620	4	H16	1	42
wwd005959	2025-08-08	LH00904:15:23CTHFLT3:1:1150:17216:6733:CAGAC_CACTG	reverse	144	WWD005954_RVS_scaffold_620	4	H16	1	42
wwd005959	2025-08-08	LH00904:15:23CTHFLT3:1:1105:21034:13730:ATCTC_TGTCG	reverse	143	WWD005954_RVS_scaffold_620	4	H16	0	42
wwd005959	2025-08-08	LH00904:15:23CTHFLT3:1:1113:14609:26140:TGTCG_ATCTC	forward	143	WWD005954_RVS_scaffold_620	4	H16	0	42
wwd005959	2025-08-08	LH00904:15:23CTHFLT3:1:1117:37268:15267:CACTG_CAGAC	reverse	144	WWD005954_RVS_scaffold_620	4	H16	1	42
wwd005959	2025-08-08	LH00904:15:23CTHFLT3:1:1150:17216:6733:CAGAC_CACTG	forward	144	WWD005954_RVS_scaffold_620	4	H16	1	42
wwd005959	2025-08-08	LH00904:15:23CTHFLT3:1:2113:36750:18822:ATCTC_TGTCG	reverse	143	WWD005954_RVS_scaffold_620	4	H16	3	42
wwd005960	2025-08-09	LH00904:15:23CTHFLT3:1:1101:25915:10047:GTCGT_TGTCG	reverse	130	WWD005544_RVS_scaffold_2902	4	H16	0	1
wwd005960	2025-08-09	LH00904:15:23CTHFLT3:1:1101:25915:10047:GTCGT_TGTCG	forward	130	WWD005544_RVS_scaffold_2902	4	H16	0	1
wwd005961	2025-08-10	LH00904:15:23CTHFLT3:5:2106:27542:24587:TTGGC_CACTG	reverse	144	WWD005544_RVS_scaffold_2902	4	H16	14	1
wwd005961	2025-08-10	LH00904:15:23CTHFLT3:6:2253:6556:13058:CACTG_TTGGC	forward	144	WWD005544_RVS_scaffold_2902	4	H16	0	1
wwd005961	2025-08-10	LH00904:15:23CTHFLT3:1:1117:37435:25868:CATGA_GTCGT	reverse	144	WWD005544_RVS_scaffold_2902	4	H16	1	1
wwd005961	2025-08-10	LH00904:15:23CTHFLT3:1:1117:37435:25868:CATGA_GTCGT	forward	144	WWD005544_RVS_scaffold_2902	4	H16	0	0
wwd005961	2025-08-10	LH00904:15:23CTHFLT3:1:1128:15690:26188:GTCGT_CATGA	forward	144	WWD005544_RVS_scaffold_2902	4	H16	0	1
wwd005961	2025-08-10	LH00904:15:23CTHFLT3:1:1128:15690:26188:GTCGT_CATGA	reverse	144	WWD005544_RVS_scaffold_2902	4	H16	0	0
wwd005961	2025-08-10	LH00904:15:23CTHFLT3:5:1251:45459:26733:GTCGT_CCTGC	forward	144	WWD005544_RVS_scaffold_2902	4	H16	1	1
wwd005961	2025-08-10	LH00904:15:23CTHFLT3:5:1251:45459:26733:GTCGT_CCTGC	reverse	144	WWD005544_RVS_scaffold_2902	4	H16	0	0
wwd005961	2025-08-10	LH00904:15:23CTHFLT3:6:2253:6556:13058:CACTG_TTGGC	reverse	144	WWD005544_RVS_scaffold_2902	4	H16	1	1
wwd005961	2025-08-10	LH00904:15:23CTHFLT3:5:2106:27542:24587:TTGGC_CACTG	forward	143	WWD005544_RVS_scaffold_2902	4	H16	12	1
wwd005961	2025-08-10	LH00904:15:23CTHFLT3:1:1106:44304:2121:CACTG_TTGGC	forward	144	WWD005954_RVS_scaffold_620	4	H16	0	1
wwd005961	2025-08-10	LH00904:15:23CTHFLT3:1:1111:4957:4523:TTGGC_CACTG	reverse	144	WWD005954_RVS_scaffold_620	4	H16	0	1
wwd005961	2025-08-10	LH00904:15:23CTHFLT3:6:1288:19277:17157:TTGGC_CCCTG	reverse	144	WWD005954_RVS_scaffold_620	4	H16	9	1
wwd005961	2025-08-10	LH00904:15:23CTHFLT3:1:1106:44304:2121:CACTG_TTGGC	reverse	143	WWD005954_RVS_scaffold_620	4	H16	0	1
wwd005961	2025-08-10	LH00904:15:23CTHFLT3:1:1111:4957:4523:TTGGC_CACTG	forward	143	WWD005954_RVS_scaffold_620	4	H16	0	1
wwd005961	2025-08-10	LH00904:15:23CTHFLT3:6:1288:19277:17157:TTGGC_CCCTG	forward	143	WWD005954_RVS_scaffold_620	4	H16	1	1
wwd005962	2025-08-11	LH00904:15:23CTHFLT3:1:1101:34744:14419:CAGAC_CACTG	reverse	144	WWD005544_RVS_scaffold_2902	4	H16	0	0
wwd005962	2025-08-11	LH00904:15:23CTHFLT3:1:1101:34744:14419:CAGAC_CACTG	forward	143	WWD005544_RVS_scaffold_2902	4	H16	0	1
wwd005962	2025-08-11	LH00904:15:23CTHFLT3:1:1112:50248:2265:CACTG_CAGAC	reverse	143	WWD005550_RVS_scaffold_6090	4	H16	0	1
wwd005962	2025-08-11	LH00904:15:23CTHFLT3:1:1112:50248:2265:CACTG_CAGAC	forward	144	WWD005550_RVS_scaffold_6090	4	H16	0	0
wwd005962	2025-08-11	LH00904:15:23CTHFLT3:2:1237:16328:8910:CCGAC_CACTG	forward	143	WWD005550_RVS_scaffold_6090	4	H16	5	6
wwd005962	2025-08-11	LH00904:15:23CTHFLT3:2:1237:16328:8910:CCGAC_CACTG	reverse	144	WWD005550_RVS_scaffold_6090	4	H16	0	0
wwd005962	2025-08-11	LH00904:15:23CTHFLT3:6:1180:47965:26076:CACTG_CAGAC	reverse	143	WWD005550_RVS_scaffold_6090	4	H16	1	1
wwd005962	2025-08-11	LH00904:15:23CTHFLT3:6:1180:47965:26076:CACTG_CAGAC	forward	144	WWD005550_RVS_scaffold_6090	4	H16	0	0
wwd005962	2025-08-11	LH00904:15:23CTHFLT3:4:1155:41484:3130:CAGAC_CCCTG	forward	143	WWD005550_RVS_scaffold_6090	4	H16	1	1
wwd005962	2025-08-11	LH00904:15:23CTHFLT3:4:1155:41484:3130:CAGAC_CCCTG	reverse	143	WWD005550_RVS_scaffold_6090	4	H16	0	0
wwd005962	2025-08-11	LH00904:15:23CTHFLT3:8:2181:51727:28110:CCGCC_CACTG	forward	143	WWD005550_RVS_scaffold_6090	4	H16	6	1
wwd005962	2025-08-11	LH00904:15:23CTHFLT3:8:2181:51727:28110:CCGCC_CACTG	reverse	144	WWD005550_RVS_scaffold_6090	4	H16	23	0
wwd006407	2026-01-04	LH00904:30:23H3FCLT3:3:1101:27302:2329:GTCGT_GCATA	reverse	144	NC_007366.1	4	H3N2	10	3
wwd006407	2026-01-04	LH00904:30:23H3FCLT3:3:1101:27302:2329:GTCGT_GCATA	forward	144	NC_007366.1	4	H3N2	0	0
wwd006407	2026-01-04	LH00904:30:23H3FCLT3:3:2103:11410:25628:GTCGT_GGGGG	reverse	144	NC_007366.1	4	H3N2	14	0
wwd006407	2026-01-04	LH00904:30:23H3FCLT3:3:2103:11410:25628:GTCGT_GGGGG	forward	144	NC_007366.1	4	H3N2	0	0
wwd006407	2026-01-04	LH00904:30:23H3FCLT3:5:2114:5031:3882:GTCGT_ACCCA	reverse	144	NC_007366.1	4	H3N2	16	3
wwd006407	2026-01-04	LH00904:30:23H3FCLT3:3:1102:24566:14275:ACAAC_CAGTA	reverse	144	NC_007366.1	4	H3N2	13	0
wwd006407	2026-01-04	LH00904:30:23H3FCLT3:3:1102:24566:14275:ACAAC_CAGTA	forward	144	NC_007366.1	4	H3N2	0	0
wwd006407	2026-01-04	LH00904:30:23H3FCLT3:5:2114:5031:3882:GTCGT_ACCCA	forward	144	NC_007366.1	4	H3N2	15	3
wwd006407	2026-01-04	LH00904:30:23H3FCLT3:3:1102:43536:15363:AGCAT_CGAAT	reverse	143	NC_007366.1	4	H3N2	6	8
wwd006407	2026-01-04	LH00904:30:23H3FCLT3:3:1216:42732:5740:AGCAT_CTAAT	reverse	143	NC_007366.1	4	H3N2	12	3
wwd006407	2026-01-04	LH00904:30:23H3FCLT3:3:2164:31601:11344:ATCAT_CTAAC	reverse	143	NC_007366.1	4	H3N2	10	3
wwd006407	2026-01-04	LH00904:30:23H3FCLT3:5:1173:49823:3610:GTGAG_AACAC	forward	144	NC_007366.1	4	H3N2	0	0
wwd006407	2026-01-04	LH00904:30:23H3FCLT3:5:1173:49823:3610:GTGAG_AACAC	reverse	144	NC_007366.1	4	H3N2	21	0
wwd006407	2026-01-04	LH00904:30:23H3FCLT3:3:1101:28374:8638:CGAAT_GCTAA	forward	144	NC_007366.1	4	H3N2	10	0
wwd006407	2026-01-04	LH00904:30:23H3FCLT3:3:1102:34911:25436:GCTAA_CGAAT	reverse	144	NC_007366.1	4	H3N2	10	0
wwd006407	2026-01-04	LH00904:30:23H3FCLT3:3:1151:25222:14707:GCTAA_CGAAT	reverse	144	NC_007366.1	4	H3N2	18	3
wwd006407	2026-01-04	LH00904:30:23H3FCLT3:3:1280:41983:29679:CGAAT_GAGGA	forward	144	NC_007366.1	4	H3N2	13	3
wwd006407	2026-01-04	LH00904:30:23H3FCLT3:3:2235:45422:14691:CGAAT_GCTAC	forward	144	NC_007366.1	4	H3N2	11	0
wwd006407	2026-01-04	LH00904:30:23H3FCLT3:6:2121:29743:28654:CGAAT_GCCAC	forward	144	NC_007366.1	4	H3N2	10	4
wwd006407	2026-01-04	LH00904:30:23H3FCLT3:3:1261:38627:9615:CGATC_GCTAA	forward	143	NC_007366.1	4	H3N2	10	0
wwd006407	2026-01-04	LH00904:30:23H3FCLT3:3:1101:46541:3050:GCTAA_TTGGC	forward	121	NC_007366.1	4	H3N2	7	2
wwd006407	2026-01-04	LH00904:30:23H3FCLT3:3:1103:10615:17813:TTGGC_GCTAA	reverse	121	NC_007366.1	4	H3N2	7	2
wwd006407	2026-01-04	LH00904:30:23H3FCLT3:3:1139:6778:23306:TTGGC_CCTAC	reverse	121	NC_007366.1	4	H3N2	12	2
wwd006407	2026-01-04	LH00904:30:23H3FCLT3:3:1101:46541:3050:GCTAA_TTGGC	reverse	121	NC_007366.1	4	H3N2	7	2
wwd006407	2026-01-04	LH00904:30:23H3FCLT3:3:1103:10615:17813:TTGGC_GCTAA	forward	121	NC_007366.1	4	H3N2	7	2
wwd006407	2026-01-04	LH00904:30:23H3FCLT3:3:1139:6778:23306:TTGGC_CCTAC	forward	121	NC_007366.1	4	H3N2	11	2
wwd006407	2026-01-04	LH00904:30:23H3FCLT3:3:1102:43536:15363:AGCAT_CGAAT	forward	144	NC_007366.1	4	H3N2	10	8
wwd006407	2026-01-04	LH00904:30:23H3FCLT3:3:1216:42732:5740:AGCAT_CTAAT	forward	144	NC_007366.1	4	H3N2	13	3
wwd006407	2026-01-04	LH00904:30:23H3FCLT3:3:2164:31601:11344:ATCAT_CTAAC	forward	144	NC_007366.1	4	H3N2	16	3
wwd006407	2026-01-04	LH00904:30:23H3FCLT3:3:1101:28374:8638:CGAAT_GCTAA	reverse	144	NC_007366.1	4	H3N2	11	0
wwd006407	2026-01-04	LH00904:30:23H3FCLT3:3:1102:34911:25436:GCTAA_CGAAT	forward	144	NC_007366.1	4	H3N2	11	0
wwd006407	2026-01-04	LH00904:30:23H3FCLT3:3:1151:25222:14707:GCTAA_CGAAT	forward	144	NC_007366.1	4	H3N2	12	3
wwd006407	2026-01-04	LH00904:30:23H3FCLT3:3:1261:38627:9615:CGATC_GCTAA	reverse	144	NC_007366.1	4	H3N2	11	0
wwd006407	2026-01-04	LH00904:30:23H3FCLT3:3:1280:41983:29679:CGAAT_GAGGA	reverse	144	NC_007366.1	4	H3N2	16	3
wwd006407	2026-01-04	LH00904:30:23H3FCLT3:3:2235:45422:14691:CGAAT_GCTAC	reverse	144	NC_007366.1	4	H3N2	21	0
wwd006407	2026-01-04	LH00904:30:23H3FCLT3:6:2121:29743:28654:CGAAT_GCCAC	reverse	144	NC_007366.1	4	H3N2	13	4
wwd006407	2026-01-04	LH00904:30:23H3FCLT3:3:1101:24233:5692:AATGC_GCATA	forward	87	NC_007366.1	4	H3N2	5	8
wwd006407	2026-01-04	LH00904:30:23H3FCLT3:3:1102:37499:11985:GCATA_AATGC	reverse	87	NC_007366.1	4	H3N2	5	8
wwd006407	2026-01-04	LH00904:30:23H3FCLT3:3:2164:10374:10159:AATGC_TCCTA	forward	87	NC_007366.1	4	H3N2	5	23
wwd006407	2026-01-04	LH00904:30:23H3FCLT3:3:1101:24233:5692:AATGC_GCATA	reverse	87	NC_007366.1	4	H3N2	5	8
wwd006407	2026-01-04	LH00904:30:23H3FCLT3:3:1102:37499:11985:GCATA_AATGC	forward	87	NC_007366.1	4	H3N2	5	8
wwd006407	2026-01-04	LH00904:30:23H3FCLT3:3:2164:10374:10159:AATGC_TCCTA	reverse	87	NC_007366.1	4	H3N2	5	23
wwd006407	2026-01-04	LH00904:30:23H3FCLT3:3:1102:2341:20424:GTCGT_AACAC	forward	144	NC_007366.1	4	H3N2	7	23
wwd006407	2026-01-04	LH00904:30:23H3FCLT3:3:2103:47586:15684:GTCGT_ACCCC	forward	144	NC_007366.1	4	H3N2	9	8
wwd006407	2026-01-04	LH00904:30:23H3FCLT3:3:1101:23142:11104:CGAAT_TCGTG	reverse	143	NC_007366.1	4	H3N2	13	0
wwd006407	2026-01-04	LH00904:30:23H3FCLT3:3:1101:23142:11104:CGAAT_TCGTG	forward	144	NC_007366.1	4	H3N2	0	0
wwd006407	2026-01-04	LH00904:30:23H3FCLT3:3:1101:35743:13362:TCGTG_CGAAT	forward	143	NC_007366.1	4	H3N2	13	0
wwd006407	2026-01-04	LH00904:30:23H3FCLT3:3:1101:35743:13362:TCGTG_CGAAT	reverse	144	NC_007366.1	4	H3N2	0	0
wwd006407	2026-01-04	LH00904:30:23H3FCLT3:5:1246:19000:21961:CGAAT_CCACG	reverse	143	NC_007366.1	4	H3N2	14	3
wwd006407	2026-01-04	LH00904:30:23H3FCLT3:5:1246:19000:21961:CGAAT_CCACG	forward	144	NC_007366.1	4	H3N2	0	0
wwd006407	2026-01-04	LH00904:30:23H3FCLT3:3:1102:2341:20424:GTCGT_AACAC	reverse	144	NC_007366.1	4	H3N2	7	23
wwd006407	2026-01-04	LH00904:30:23H3FCLT3:3:2103:47586:15684:GTCGT_ACCCC	reverse	144	NC_007366.1	4	H3N2	13	8
wwd005950	2025-07-28	LH00904:15:23CTHFLT3:6:1233:7462:25644:TACGA_GGGGG	forward	144	5_EPI_ISL_16641800	5	H16N3	3	1
wwd005950	2025-07-28	LH00904:15:23CTHFLT3:6:1233:7462:25644:TACGA_GGGGG	reverse	142	5_EPI_ISL_16641800	5	H16N3	0	0
wwd005950	2025-07-28	LH00904:15:23CTHFLT3:1:1105:44738:3514:ATCTC_TACGA	reverse	144	WWD005543_RVS_scaffold_4145	5	not classified	3	17
wwd005950	2025-07-28	LH00904:15:23CTHFLT3:1:1111:7074:2297:TACGA_ATCTC	forward	144	WWD005543_RVS_scaffold_4145	5	not classified	4	6
wwd005950	2025-07-28	LH00904:15:23CTHFLT3:1:2213:41096:1176:TACGA_ATCTC	forward	144	WWD005543_RVS_scaffold_4145	5	not classified	3	6
wwd005950	2025-07-28	LH00904:15:23CTHFLT3:4:1193:6732:22649:TACGA_ATCTC	forward	144	WWD005543_RVS_scaffold_4145	5	not classified	4	6
wwd005950	2025-07-28	LH00904:15:23CTHFLT3:4:1245:36935:9215:TACGA_ATCTC	forward	144	WWD005543_RVS_scaffold_4145	5	not classified	16	2
wwd005950	2025-07-28	LH00904:15:23CTHFLT3:1:1106:20997:13186:CGTGT_TGTCG	forward	143	WWD005543_RVS_scaffold_4145	5	not classified	0	30
wwd005950	2025-07-28	LH00904:15:23CTHFLT3:1:1111:2627:8238:CGATA_CGGTT	forward	143	WWD005543_RVS_scaffold_4145	5	not classified	1	12
wwd005950	2025-07-28	LH00904:15:23CTHFLT3:1:1135:14276:4651:CGGTT_CGATA	reverse	143	WWD005543_RVS_scaffold_4145	5	not classified	1	12
wwd005950	2025-07-28	LH00904:15:23CTHFLT3:1:1139:13878:18694:CGATA_CGGTT	forward	143	WWD005543_RVS_scaffold_4145	5	not classified	1	12
wwd005950	2025-07-28	LH00904:15:23CTHFLT3:1:1161:12787:11616:CGATA_CGGTT	forward	143	WWD005543_RVS_scaffold_4145	5	not classified	1	12
wwd005950	2025-07-28	LH00904:15:23CTHFLT3:1:1194:43703:23594:CGATA_CGGTT	forward	143	WWD005543_RVS_scaffold_4145	5	not classified	1	7
wwd005950	2025-07-28	LH00904:15:23CTHFLT3:1:1203:12769:16292:CGATA_CGGTT	forward	143	WWD005543_RVS_scaffold_4145	5	not classified	1	12
wwd005950	2025-07-28	LH00904:15:23CTHFLT3:1:1270:11086:8798:CGGTT_CGATA	reverse	143	WWD005543_RVS_scaffold_4145	5	not classified	2	12
wwd005950	2025-07-28	LH00904:15:23CTHFLT3:1:2117:16633:21000:CGATA_CGGTT	forward	143	WWD005543_RVS_scaffold_4145	5	not classified	1	12
wwd005950	2025-07-28	LH00904:15:23CTHFLT3:1:2128:8174:8622:CGATA_CGGTT	forward	143	WWD005543_RVS_scaffold_4145	5	not classified	1	12
wwd005950	2025-07-28	LH00904:15:23CTHFLT3:5:1239:33478:9567:CGATA_CGGTT	forward	143	WWD005543_RVS_scaffold_4145	5	not classified	2	12
wwd005950	2025-07-28	LH00904:15:23CTHFLT3:1:1101:40402:16148:TCGTG_TGTGC	reverse	144	WWD005543_RVS_scaffold_4145	5	not classified	10	2
wwd005950	2025-07-28	LH00904:15:23CTHFLT3:1:1111:33616:17813:TGTGC_TCGTG	forward	144	WWD005543_RVS_scaffold_4145	5	not classified	10	2
wwd005950	2025-07-28	LH00904:15:23CTHFLT3:1:1291:7980:24747:TCGTG_TGTGC	reverse	144	WWD005543_RVS_scaffold_4145	5	not classified	15	6
wwd005950	2025-07-28	LH00904:15:23CTHFLT3:6:2223:13148:2249:TCGTG_TCCGC	reverse	144	WWD005543_RVS_scaffold_4145	5	not classified	13	6
wwd005950	2025-07-28	LH00904:15:23CTHFLT3:1:1106:20997:13186:CGTGT_TGTCG	reverse	144	WWD005543_RVS_scaffold_4145	5	not classified	0	30
wwd005950	2025-07-28	LH00904:15:23CTHFLT3:1:1101:40402:16148:TCGTG_TGTGC	forward	144	WWD005543_RVS_scaffold_4145	5	not classified	0	2
wwd005950	2025-07-28	LH00904:15:23CTHFLT3:1:1111:33616:17813:TGTGC_TCGTG	reverse	144	WWD005543_RVS_scaffold_4145	5	not classified	1	2
wwd005950	2025-07-28	LH00904:15:23CTHFLT3:1:1291:7980:24747:TCGTG_TGTGC	forward	144	WWD005543_RVS_scaffold_4145	5	not classified	0	6
wwd005950	2025-07-28	LH00904:15:23CTHFLT3:6:2223:13148:2249:TCGTG_TCCGC	forward	144	WWD005543_RVS_scaffold_4145	5	not classified	0	6
wwd005950	2025-07-28	LH00904:15:23CTHFLT3:1:1105:44738:3514:ATCTC_TACGA	forward	144	WWD005543_RVS_scaffold_4145	5	not classified	1	17
wwd005950	2025-07-28	LH00904:15:23CTHFLT3:1:1111:7074:2297:TACGA_ATCTC	reverse	144	WWD005543_RVS_scaffold_4145	5	not classified	0	6
wwd005950	2025-07-28	LH00904:15:23CTHFLT3:1:2213:41096:1176:TACGA_ATCTC	reverse	144	WWD005543_RVS_scaffold_4145	5	not classified	12	6
wwd005950	2025-07-28	LH00904:15:23CTHFLT3:4:1193:6732:22649:TACGA_ATCTC	reverse	144	WWD005543_RVS_scaffold_4145	5	not classified	3	6
wwd005950	2025-07-28	LH00904:15:23CTHFLT3:4:1245:36935:9215:TACGA_ATCTC	reverse	144	WWD005543_RVS_scaffold_4145	5	not classified	12	2
wwd005950	2025-07-28	LH00904:15:23CTHFLT3:2:1198:36815:1288:GCATA_CGGTT	forward	143	WWD005543_RVS_scaffold_4145	5	not classified	4	1
wwd005950	2025-07-28	LH00904:15:23CTHFLT3:8:2253:28874:10880:CGGCT_GCATC	reverse	143	WWD005543_RVS_scaffold_4145	5	not classified	6	1
wwd005950	2025-07-28	LH00904:15:23CTHFLT3:1:1111:2627:8238:CGATA_CGGTT	reverse	141	WWD005543_RVS_scaffold_4145	5	not classified	1	12
wwd005950	2025-07-28	LH00904:15:23CTHFLT3:1:1135:14276:4651:CGGTT_CGATA	forward	141	WWD005543_RVS_scaffold_4145	5	not classified	0	12
wwd005950	2025-07-28	LH00904:15:23CTHFLT3:1:1139:13878:18694:CGATA_CGGTT	reverse	141	WWD005543_RVS_scaffold_4145	5	not classified	5	12
wwd005950	2025-07-28	LH00904:15:23CTHFLT3:1:1161:12787:11616:CGATA_CGGTT	reverse	141	WWD005543_RVS_scaffold_4145	5	not classified	3	12
wwd005950	2025-07-28	LH00904:15:23CTHFLT3:1:1194:43703:23594:CGATA_CGGTT	reverse	141	WWD005543_RVS_scaffold_4145	5	not classified	6	7
wwd005950	2025-07-28	LH00904:15:23CTHFLT3:1:1203:12769:16292:CGATA_CGGTT	reverse	141	WWD005543_RVS_scaffold_4145	5	not classified	2	12
wwd005950	2025-07-28	LH00904:15:23CTHFLT3:1:1270:11086:8798:CGGTT_CGATA	forward	141	WWD005543_RVS_scaffold_4145	5	not classified	1	12
wwd005950	2025-07-28	LH00904:15:23CTHFLT3:1:2117:16633:21000:CGATA_CGGTT	reverse	141	WWD005543_RVS_scaffold_4145	5	not classified	3	12
wwd005950	2025-07-28	LH00904:15:23CTHFLT3:1:2128:8174:8622:CGATA_CGGTT	reverse	141	WWD005543_RVS_scaffold_4145	5	not classified	4	12
wwd005950	2025-07-28	LH00904:15:23CTHFLT3:5:1239:33478:9567:CGATA_CGGTT	reverse	141	WWD005543_RVS_scaffold_4145	5	not classified	3	12
wwd005950	2025-07-28	LH00904:15:23CTHFLT3:1:1101:2063:16420:ACAAC_AATGC	reverse	144	WWD005543_RVS_scaffold_4145	5	not classified	12	1
wwd005950	2025-07-28	LH00904:15:23CTHFLT3:2:1198:36815:1288:GCATA_CGGTT	reverse	144	WWD005543_RVS_scaffold_4145	5	not classified	7	1
wwd005950	2025-07-28	LH00904:15:23CTHFLT3:8:2253:28874:10880:CGGCT_GCATC	forward	144	WWD005543_RVS_scaffold_4145	5	not classified	1	1
wwd005950	2025-07-28	LH00904:15:23CTHFLT3:1:1101:2063:16420:ACAAC_AATGC	forward	144	WWD005543_RVS_scaffold_4145	5	not classified	0	1
wwd005950	2025-07-28	LH00904:15:23CTHFLT3:1:1108:18205:3738:CTTGG_ACTAG	forward	143	WWD005543_RVS_scaffold_4145	5	not classified	0	1
wwd005950	2025-07-28	LH00904:15:23CTHFLT3:1:1106:44941:6332:AGCAT_CGGTT	forward	108	WWD005543_RVS_scaffold_4145	5	not classified	0	1
wwd005950	2025-07-28	LH00904:15:23CTHFLT3:1:1106:44941:6332:AGCAT_CGGTT	reverse	108	WWD005543_RVS_scaffold_4145	5	not classified	0	1
wwd005950	2025-07-28	LH00904:15:23CTHFLT3:1:1108:18205:3738:CTTGG_ACTAG	reverse	144	WWD005543_RVS_scaffold_4145	5	not classified	0	1
wwd005950	2025-07-28	LH00904:15:23CTHFLT3:1:1105:41253:17301:CGAAT_CGAAT	reverse	143	WWD005543_RVS_scaffold_4145	5	not classified	0	1
wwd005950	2025-07-28	LH00904:15:23CTHFLT3:1:1143:17789:10928:CGAAT_CGAAT	forward	143	WWD005543_RVS_scaffold_4145	5	not classified	0	1
wwd005950	2025-07-28	LH00904:15:23CTHFLT3:1:1103:34393:12529:CGGTT_AACAC	reverse	143	WWD005543_RVS_scaffold_4145	5	not classified	0	0
wwd005950	2025-07-28	LH00904:15:23CTHFLT3:1:1105:41253:17301:CGAAT_CGAAT	forward	141	WWD005543_RVS_scaffold_4145	5	not classified	0	1
wwd005950	2025-07-28	LH00904:15:23CTHFLT3:1:1143:17789:10928:CGAAT_CGAAT	reverse	141	WWD005543_RVS_scaffold_4145	5	not classified	0	1
wwd005950	2025-07-28	LH00904:15:23CTHFLT3:1:1103:34393:12529:CGGTT_AACAC	forward	144	WWD005543_RVS_scaffold_4145	5	not classified	13	0
wwd005950	2025-07-28	LH00904:15:23CTHFLT3:1:1207:41761:28686:CAGAC_GGGGG	reverse	144	WWD005546_RVS_scaffold_6574	5	not classified	0	0
wwd005950	2025-07-28	LH00904:15:23CTHFLT3:1:1207:41761:28686:CAGAC_GGGGG	forward	144	WWD005546_RVS_scaffold_6574	5	not classified	1	1
wwd005950	2025-07-28	LH00904:15:23CTHFLT3:1:1168:29595:21608:TGTCG_TGTGC	forward	144	WWD005546_RVS_scaffold_6574	5	not classified	0	1
wwd005950	2025-07-28	LH00904:15:23CTHFLT3:1:1104:28698:14387:CACTG_TGTGC	forward	144	WWD005546_RVS_scaffold_6574	5	not classified	0	1
wwd005950	2025-07-28	LH00904:15:23CTHFLT3:1:1104:28698:14387:CACTG_TGTGC	reverse	144	WWD005546_RVS_scaffold_6574	5	not classified	0	0
wwd005950	2025-07-28	LH00904:15:23CTHFLT3:1:1135:51376:4539:GTCAC_TCCTA	reverse	132	WWD005546_RVS_scaffold_6574	5	not classified	0	1
wwd005950	2025-07-28	LH00904:15:23CTHFLT3:1:1135:51376:4539:GTCAC_TCCTA	forward	132	WWD005546_RVS_scaffold_6574	5	not classified	0	1
wwd005950	2025-07-28	LH00904:15:23CTHFLT3:4:1160:9191:25179:CGGTT_CCCAC	reverse	143	WWD005546_RVS_scaffold_6574	5	not classified	5	0
wwd005950	2025-07-28	LH00904:15:23CTHFLT3:4:1160:9191:25179:CGGTT_CCCAC	forward	144	WWD005546_RVS_scaffold_6574	5	not classified	13	0
wwd005950	2025-07-28	LH00904:15:23CTHFLT3:1:1108:18381:25660:AACAC_CGGTT	reverse	144	WWD005550_RVS_scaffold_5253	5	not classified	13	0
wwd005950	2025-07-28	LH00904:15:23CTHFLT3:6:1190:40384:22906:CGGTT_AACAC	forward	144	WWD005550_RVS_scaffold_5253	5	not classified	13	0
wwd005950	2025-07-28	LH00904:15:23CTHFLT3:1:1108:18381:25660:AACAC_CGGTT	forward	143	WWD005550_RVS_scaffold_5253	5	not classified	0	0
wwd005950	2025-07-28	LH00904:15:23CTHFLT3:6:1190:40384:22906:CGGTT_AACAC	reverse	143	WWD005550_RVS_scaffold_5253	5	not classified	5	0
wwd005950	2025-07-28	LH00904:15:23CTHFLT3:1:1138:28818:4763:CGGTT_AGCAT	forward	108	WWD005550_RVS_scaffold_5253	5	not classified	0	1
wwd005950	2025-07-28	LH00904:15:23CTHFLT3:1:1138:28818:4763:CGGTT_AGCAT	reverse	108	WWD005550_RVS_scaffold_5253	5	not classified	0	1
wwd005950	2025-07-28	LH00904:15:23CTHFLT3:1:1107:20100:16917:TGTGC_TGTCG	reverse	144	WWD005550_RVS_scaffold_5253	5	not classified	0	1
wwd005950	2025-07-28	LH00904:15:23CTHFLT3:1:1118:51570:17173:AACAC_TCCTA	forward	142	WWD005550_RVS_scaffold_5253	5	not classified	0	1
wwd005950	2025-07-28	LH00904:15:23CTHFLT3:1:1110:36353:27485:GTGAG_CAGAC	reverse	144	WWD005550_RVS_scaffold_5253	5	not classified	0	1
wwd005950	2025-07-28	LH00904:15:23CTHFLT3:1:1110:36353:27485:GTGAG_CAGAC	forward	144	WWD005550_RVS_scaffold_5253	5	not classified	0	0
wwd005950	2025-07-28	LH00904:15:23CTHFLT3:1:1113:12806:8798:CAGAC_GTGAG	forward	144	WWD005550_RVS_scaffold_5253	5	not classified	0	1
wwd005950	2025-07-28	LH00904:15:23CTHFLT3:1:1113:12806:8798:CAGAC_GTGAG	reverse	144	WWD005550_RVS_scaffold_5253	5	not classified	0	0
wwd005950	2025-07-28	LH00904:15:23CTHFLT3:1:1101:40744:10239:CGGTT_GCATA	forward	144	WWD005550_RVS_scaffold_5253	5	not classified	0	1
wwd005950	2025-07-28	LH00904:15:23CTHFLT3:6:2216:43989:5932:CGGTT_GCATC	forward	144	WWD005550_RVS_scaffold_5253	5	not classified	2	1
wwd005950	2025-07-28	LH00904:15:23CTHFLT3:1:1118:51570:17173:AACAC_TCCTA	reverse	143	WWD005550_RVS_scaffold_5253	5	not classified	0	1
wwd005950	2025-07-28	LH00904:15:23CTHFLT3:1:1101:40744:10239:CGGTT_GCATA	reverse	143	WWD005550_RVS_scaffold_5253	5	not classified	0	1
wwd005950	2025-07-28	LH00904:15:23CTHFLT3:6:2216:43989:5932:CGGTT_GCATC	reverse	143	WWD005550_RVS_scaffold_5253	5	not classified	9	1
wwd005950	2025-07-28	LH00904:15:23CTHFLT3:1:1107:20100:16917:TGTGC_TGTCG	forward	143	WWD005550_RVS_scaffold_5253	5	not classified	0	1
wwd005950	2025-07-28	LH00904:15:23CTHFLT3:1:1102:22421:12577:GCCAT_TCGTG	forward	144	WWD005551_RVS_scaffold_1941	5	not classified	0	1
wwd005950	2025-07-28	LH00904:15:23CTHFLT3:1:1102:22421:12577:GCCAT_TCGTG	reverse	144	WWD005551_RVS_scaffold_1941	5	not classified	0	1
wwd005950	2025-07-28	LH00904:15:23CTHFLT3:1:1115:35253:15428:TGTCG_GCATA	reverse	144	WWD005551_RVS_scaffold_1941	5	not classified	1	1
wwd005950	2025-07-28	LH00904:15:23CTHFLT3:2:1195:29844:22970:CATCA_TCCTA	reverse	144	WWD005551_RVS_scaffold_1941	5	not classified	10	0
wwd005950	2025-07-28	LH00904:15:23CTHFLT3:1:1163:32895:1064:GNATA_TNTCG	forward	142	WWD005551_RVS_scaffold_1941	5	not classified	1	1
wwd005950	2025-07-28	LH00904:15:23CTHFLT3:1:2183:16042:8894:TGTCG_GCATA	reverse	142	WWD005551_RVS_scaffold_1941	5	not classified	1	1
wwd005950	2025-07-28	LH00904:15:23CTHFLT3:4:1121:31250:13138:GCATA_TGTCG	forward	142	WWD005551_RVS_scaffold_1941	5	not classified	1	0
wwd005950	2025-07-28	LH00904:15:23CTHFLT3:1:1168:29595:21608:TGTCG_TGTGC	reverse	143	WWD005551_RVS_scaffold_1941	5	not classified	0	1
wwd005950	2025-07-28	LH00904:15:23CTHFLT3:1:1104:30991:22233:GCATA_CGGTT	forward	143	WWD005551_RVS_scaffold_1941	5	not classified	1	1
wwd005950	2025-07-28	LH00904:15:23CTHFLT3:2:2125:44609:17029:GCATA_CGGTT	forward	143	WWD005551_RVS_scaffold_1941	5	not classified	0	1
wwd005950	2025-07-28	LH00904:15:23CTHFLT3:4:1283:1028:24203:GCATA_CGGTT	forward	143	WWD005551_RVS_scaffold_1941	5	not classified	13	1
wwd005950	2025-07-28	LH00904:15:23CTHFLT3:1:1106:49989:3130:CATGA_CAGAC	reverse	144	WWD005551_RVS_scaffold_1941	5	not classified	0	1
wwd005950	2025-07-28	LH00904:15:23CTHFLT3:1:1124:36695:5596:CAGAC_CATGA	forward	144	WWD005551_RVS_scaffold_1941	5	not classified	0	1
wwd005950	2025-07-28	LH00904:15:23CTHFLT3:1:1163:32895:1064:GNATA_TNTCG	reverse	144	WWD005551_RVS_scaffold_1941	5	not classified	10	1
wwd005950	2025-07-28	LH00904:15:23CTHFLT3:1:2183:16042:8894:TGTCG_GCATA	forward	143	WWD005551_RVS_scaffold_1941	5	not classified	7	1
wwd005950	2025-07-28	LH00904:15:23CTHFLT3:4:1121:31250:13138:GCATA_TGTCG	reverse	143	WWD005551_RVS_scaffold_1941	5	not classified	22	0
wwd005950	2025-07-28	LH00904:15:23CTHFLT3:1:1115:35253:15428:TGTCG_GCATA	forward	144	WWD005551_RVS_scaffold_1941	5	not classified	0	1
wwd005950	2025-07-28	LH00904:15:23CTHFLT3:2:1195:29844:22970:CATCA_TCCTA	forward	144	WWD005551_RVS_scaffold_1941	5	not classified	17	0
wwd005950	2025-07-28	LH00904:15:23CTHFLT3:1:1134:3154:15908:AATGC_ACAAC	forward	144	WWD005551_RVS_scaffold_1941	5	not classified	12	1
wwd005950	2025-07-28	LH00904:15:23CTHFLT3:1:1105:25582:22665:CAGAC_GCATA	forward	142	WWD005551_RVS_scaffold_1941	5	not classified	0	1
wwd005950	2025-07-28	LH00904:15:23CTHFLT3:1:1107:23179:23850:GCATA_CAGAC	reverse	142	WWD005551_RVS_scaffold_1941	5	not classified	0	1
wwd005950	2025-07-28	LH00904:15:23CTHFLT3:1:1159:46800:4042:CGTGT_CTTGG	forward	128	WWD005551_RVS_scaffold_1941	5	not classified	13	0
wwd005950	2025-07-28	LH00904:15:23CTHFLT3:1:1159:46800:4042:CGTGT_CTTGG	reverse	128	WWD005551_RVS_scaffold_1941	5	not classified	13	0
wwd005950	2025-07-28	LH00904:15:23CTHFLT3:1:1104:30991:22233:GCATA_CGGTT	reverse	144	WWD005551_RVS_scaffold_1941	5	not classified	0	1
wwd005950	2025-07-28	LH00904:15:23CTHFLT3:2:2125:44609:17029:GCATA_CGGTT	reverse	144	WWD005551_RVS_scaffold_1941	5	not classified	3	1
wwd005950	2025-07-28	LH00904:15:23CTHFLT3:4:1283:1028:24203:GCATA_CGGTT	reverse	144	WWD005551_RVS_scaffold_1941	5	not classified	2	1
wwd005950	2025-07-28	LH00904:15:23CTHFLT3:1:1103:14831:12849:CAGTA_AATGC	reverse	144	WWD005551_RVS_scaffold_1941	5	not classified	0	1
wwd005950	2025-07-28	LH00904:15:23CTHFLT3:1:1106:49989:3130:CATGA_CAGAC	forward	144	WWD005551_RVS_scaffold_1941	5	not classified	0	1
wwd005950	2025-07-28	LH00904:15:23CTHFLT3:1:1124:36695:5596:CAGAC_CATGA	reverse	144	WWD005551_RVS_scaffold_1941	5	not classified	0	1
wwd005950	2025-07-28	LH00904:15:23CTHFLT3:1:1103:14831:12849:CAGTA_AATGC	forward	144	WWD005551_RVS_scaffold_1941	5	not classified	0	1
wwd005950	2025-07-28	LH00904:15:23CTHFLT3:1:1134:3154:15908:AATGC_ACAAC	reverse	144	WWD005551_RVS_scaffold_1941	5	not classified	0	1
wwd005950	2025-07-28	LH00904:15:23CTHFLT3:1:1105:25582:22665:CAGAC_GCATA	reverse	143	WWD005551_RVS_scaffold_1941	5	not classified	0	1
wwd005950	2025-07-28	LH00904:15:23CTHFLT3:1:1107:23179:23850:GCATA_CAGAC	forward	143	WWD005551_RVS_scaffold_1941	5	not classified	0	1
wwd005950	2025-07-28	LH00904:15:23CTHFLT3:1:1108:21977:21480:ACTAG_CTTGG	reverse	143	WWD005551_RVS_scaffold_1941	5	not classified	0	1
wwd005950	2025-07-28	LH00904:15:23CTHFLT3:1:1108:21977:21480:ACTAG_CTTGG	forward	144	WWD005551_RVS_scaffold_1941	5	not classified	0	1
wwd005950	2025-07-28	LH00904:15:23CTHFLT3:1:1167:38507:7998:TGTGC_CACTG	reverse	144	WWD005551_RVS_scaffold_1941	5	not classified	0	1
wwd005950	2025-07-28	LH00904:15:23CTHFLT3:1:1167:38507:7998:TGTGC_CACTG	forward	144	WWD005551_RVS_scaffold_1941	5	not classified	0	0
wwd005950	2025-07-28	LH00904:15:23CTHFLT3:1:2167:19712:28158:CGGTT_CCCAC	reverse	143	WWD005551_RVS_scaffold_1941	5	not classified	7	0
wwd005950	2025-07-28	LH00904:15:23CTHFLT3:4:1146:19555:16292:CGGTT_CCCCC	reverse	143	WWD005551_RVS_scaffold_1941	5	not classified	4	0
wwd005950	2025-07-28	LH00904:15:23CTHFLT3:6:2182:28162:26973:AACAC_CGGTT	forward	143	WWD005551_RVS_scaffold_1941	5	not classified	0	0
wwd005950	2025-07-28	LH00904:15:23CTHFLT3:6:2182:28162:26973:AACAC_CGGTT	reverse	144	WWD005551_RVS_scaffold_1941	5	not classified	14	0
wwd005950	2025-07-28	LH00904:15:23CTHFLT3:1:2167:19712:28158:CGGTT_CCCAC	forward	144	WWD005551_RVS_scaffold_1941	5	not classified	13	0
wwd005950	2025-07-28	LH00904:15:23CTHFLT3:4:1146:19555:16292:CGGTT_CCCCC	forward	144	WWD005551_RVS_scaffold_1941	5	not classified	13	0
wwd005951	2025-07-30	LH00904:15:23CTHFLT3:1:1101:26784:8862:ACAAC_TCGTG	forward	144	5_EPI_ISL_16641800	5	H16N3	1	6
wwd005951	2025-07-30	LH00904:15:23CTHFLT3:1:1104:46365:5532:TCGTG_ACAAC	reverse	144	5_EPI_ISL_16641800	5	H16N3	1	6
wwd005951	2025-07-30	LH00904:15:23CTHFLT3:1:2236:37638:1304:ACAAC_TCGTG	forward	144	5_EPI_ISL_16641800	5	H16N3	2	12
wwd005951	2025-07-30	LH00904:15:23CTHFLT3:2:2125:46790:9823:TCGTG_ACAAC	reverse	144	5_EPI_ISL_16641800	5	H16N3	1	6
wwd005951	2025-07-30	LH00904:15:23CTHFLT3:6:2121:14664:12625:ACAAC_TCGTG	forward	144	5_EPI_ISL_16641800	5	H16N3	4	12
wwd005951	2025-07-30	LH00904:15:23CTHFLT3:8:2123:48177:11264:TCGTG_ACACC	reverse	144	5_EPI_ISL_16641800	5	H16N3	2	6
wwd005951	2025-07-30	LH00904:15:23CTHFLT3:4:1109:8387:10464:TGTGC_GGGGG	reverse	144	5_EPI_ISL_16641800	5	H16N3	0	0
wwd005951	2025-07-30	LH00904:15:23CTHFLT3:4:1109:8387:10464:TGTGC_GGGGG	forward	143	5_EPI_ISL_16641800	5	H16N3	1	1
wwd005951	2025-07-30	LH00904:15:23CTHFLT3:1:2236:37638:1304:ACAAC_TCGTG	reverse	144	5_EPI_ISL_16641800	5	H16N3	0	12
wwd005951	2025-07-30	LH00904:15:23CTHFLT3:2:2125:46790:9823:TCGTG_ACAAC	forward	144	5_EPI_ISL_16641800	5	H16N3	0	6
wwd005951	2025-07-30	LH00904:15:23CTHFLT3:1:1101:26784:8862:ACAAC_TCGTG	reverse	144	5_EPI_ISL_16641800	5	H16N3	0	6
wwd005951	2025-07-30	LH00904:15:23CTHFLT3:1:1104:46365:5532:TCGTG_ACAAC	forward	144	5_EPI_ISL_16641800	5	H16N3	0	6
wwd005951	2025-07-30	LH00904:15:23CTHFLT3:6:2121:14664:12625:ACAAC_TCGTG	reverse	144	5_EPI_ISL_16641800	5	H16N3	0	12
wwd005951	2025-07-30	LH00904:15:23CTHFLT3:8:2123:48177:11264:TCGTG_ACACC	forward	144	5_EPI_ISL_16641800	5	H16N3	10	6
wwd005951	2025-07-30	LH00904:15:23CTHFLT3:1:1101:5428:23498:CGAAT_AACAC	forward	143	WWD005543_RVS_scaffold_4145	5	not classified	0	7
wwd005951	2025-07-30	LH00904:15:23CTHFLT3:1:1138:14673:24395:AACAC_CGAAT	reverse	143	WWD005543_RVS_scaffold_4145	5	not classified	0	7
wwd005951	2025-07-30	LH00904:15:23CTHFLT3:1:1105:42094:20936:CGGTT_CGTGT	reverse	141	WWD005543_RVS_scaffold_4145	5	not classified	0	1
wwd005951	2025-07-30	LH00904:15:23CTHFLT3:1:1145:40347:19255:TCGTG_ATACG	reverse	143	WWD005543_RVS_scaffold_4145	5	not classified	1	1
wwd005951	2025-07-30	LH00904:15:23CTHFLT3:1:1112:3801:11713:ACAAC_TTGGC	reverse	144	WWD005543_RVS_scaffold_4145	5	not classified	0	1
wwd005951	2025-07-30	LH00904:15:23CTHFLT3:1:1112:3801:11713:ACAAC_TTGGC	forward	143	WWD005543_RVS_scaffold_4145	5	not classified	0	0
wwd005951	2025-07-30	LH00904:15:23CTHFLT3:1:1102:10374:27837:GTCAC_CGGTT	forward	144	WWD005543_RVS_scaffold_4145	5	not classified	0	1
wwd005951	2025-07-30	LH00904:15:23CTHFLT3:1:1102:10374:27837:GTCAC_CGGTT	reverse	141	WWD005543_RVS_scaffold_4145	5	not classified	0	1
wwd005951	2025-07-30	LH00904:15:23CTHFLT3:1:1145:40347:19255:TCGTG_ATACG	forward	144	WWD005543_RVS_scaffold_4145	5	not classified	1	1
wwd005951	2025-07-30	LH00904:15:23CTHFLT3:1:1101:5428:23498:CGAAT_AACAC	reverse	143	WWD005543_RVS_scaffold_4145	5	not classified	7	7
wwd005951	2025-07-30	LH00904:15:23CTHFLT3:1:1138:14673:24395:AACAC_CGAAT	forward	143	WWD005543_RVS_scaffold_4145	5	not classified	6	7
wwd005951	2025-07-30	LH00904:15:23CTHFLT3:4:2139:5780:2713:TACGA_GGGGG	forward	144	WWD005543_RVS_scaffold_4145	5	not classified	0	1
wwd005951	2025-07-30	LH00904:15:23CTHFLT3:4:2139:5780:2713:TACGA_GGGGG	reverse	144	WWD005543_RVS_scaffold_4145	5	not classified	0	0
wwd005951	2025-07-30	LH00904:15:23CTHFLT3:5:1182:30889:17413:GTCGT_TACGA	reverse	144	WWD005543_RVS_scaffold_4145	5	not classified	1	1
wwd005951	2025-07-30	LH00904:15:23CTHFLT3:5:1182:30889:17413:GTCGT_TACGA	forward	144	WWD005543_RVS_scaffold_4145	5	not classified	0	0
wwd005951	2025-07-30	LH00904:15:23CTHFLT3:1:1105:42094:20936:CGGTT_CGTGT	forward	144	WWD005543_RVS_scaffold_4145	5	not classified	0	1
wwd005951	2025-07-30	LH00904:15:23CTHFLT3:1:1125:11955:19046:GCCAT_CATGA	forward	144	WWD005543_RVS_scaffold_4145	5	not classified	13	0
wwd005951	2025-07-30	LH00904:15:23CTHFLT3:1:1125:11955:19046:GCCAT_CATGA	reverse	144	WWD005543_RVS_scaffold_4145	5	not classified	4	1
wwd005951	2025-07-30	LH00904:15:23CTHFLT3:1:1108:12316:2954:GTCAC_GCTGT	forward	144	WWD005543_RVS_scaffold_4145	5	not classified	0	1
wwd005951	2025-07-30	LH00904:15:23CTHFLT3:1:1108:12316:2954:GTCAC_GCTGT	reverse	144	WWD005543_RVS_scaffold_4145	5	not classified	0	0
wwd005951	2025-07-30	LH00904:15:23CTHFLT3:6:1156:52088:1544:GCTGT_GGGGG	reverse	144	WWD005543_RVS_scaffold_4145	5	not classified	10	1
wwd005951	2025-07-30	LH00904:15:23CTHFLT3:6:1156:52088:1544:GCTGT_GGGGG	forward	144	WWD005543_RVS_scaffold_4145	5	not classified	0	0
wwd005951	2025-07-30	LH00904:15:23CTHFLT3:6:1148:48945:12081:CACTG_AGCCC	forward	144	WWD005546_RVS_scaffold_6574	5	not classified	0	1
wwd005951	2025-07-30	LH00904:15:23CTHFLT3:1:1102:19638:2217:TCGTG_AATGC	reverse	144	WWD005546_RVS_scaffold_6574	5	not classified	0	42
wwd005951	2025-07-30	LH00904:15:23CTHFLT3:1:1107:29003:17253:AATGC_TCGTG	forward	144	WWD005546_RVS_scaffold_6574	5	not classified	0	42
wwd005951	2025-07-30	LH00904:15:23CTHFLT3:6:2187:16421:8910:CATGC_TCGTG	forward	144	WWD005546_RVS_scaffold_6574	5	not classified	13	23
wwd005951	2025-07-30	LH00904:15:23CTHFLT3:6:1148:48945:12081:CACTG_AGCCC	reverse	144	WWD005546_RVS_scaffold_6574	5	not classified	4	1
wwd005951	2025-07-30	LH00904:15:23CTHFLT3:1:1101:40938:10864:GTGTC_AGCAT	forward	143	WWD005546_RVS_scaffold_6574	5	not classified	0	42
wwd005951	2025-07-30	LH00904:15:23CTHFLT3:1:1104:50063:1817:AGCAT_GTGTC	reverse	143	WWD005546_RVS_scaffold_6574	5	not classified	0	42
wwd005951	2025-07-30	LH00904:15:23CTHFLT3:1:2215:2516:23802:AGCAT_ATTTC	reverse	143	WWD005546_RVS_scaffold_6574	5	not classified	5	42
wwd005951	2025-07-30	LH00904:15:23CTHFLT3:6:2176:43342:23738:AGCCT_CTATC	reverse	143	WWD005546_RVS_scaffold_6574	5	not classified	7	42
wwd005951	2025-07-30	LH00904:15:23CTHFLT3:1:1101:40938:10864:GTGTC_AGCAT	reverse	144	WWD005546_RVS_scaffold_6574	5	not classified	0	42
wwd005951	2025-07-30	LH00904:15:23CTHFLT3:1:1104:50063:1817:AGCAT_GTGTC	forward	144	WWD005546_RVS_scaffold_6574	5	not classified	0	42
wwd005951	2025-07-30	LH00904:15:23CTHFLT3:1:2215:2516:23802:AGCAT_ATTTC	forward	144	WWD005546_RVS_scaffold_6574	5	not classified	0	42
wwd005951	2025-07-30	LH00904:15:23CTHFLT3:6:2176:43342:23738:AGCCT_CTATC	forward	144	WWD005546_RVS_scaffold_6574	5	not classified	2	42
wwd005951	2025-07-30	LH00904:15:23CTHFLT3:8:1286:46116:20536:TCGTG_GGGGG	reverse	144	WWD005546_RVS_scaffold_6574	5	not classified	0	0
wwd005951	2025-07-30	LH00904:15:23CTHFLT3:1:1102:19638:2217:TCGTG_AATGC	forward	144	WWD005546_RVS_scaffold_6574	5	not classified	4	42
wwd005951	2025-07-30	LH00904:15:23CTHFLT3:1:1107:29003:17253:AATGC_TCGTG	reverse	144	WWD005546_RVS_scaffold_6574	5	not classified	4	42
wwd005951	2025-07-30	LH00904:15:23CTHFLT3:6:2187:16421:8910:CATGC_TCGTG	reverse	144	WWD005546_RVS_scaffold_6574	5	not classified	19	23
wwd005951	2025-07-30	LH00904:15:23CTHFLT3:8:1286:46116:20536:TCGTG_GGGGG	forward	144	WWD005546_RVS_scaffold_6574	5	not classified	4	40
wwd005951	2025-07-30	LH00904:15:23CTHFLT3:1:1101:4236:6572:TTGGC_TGTGC	reverse	143	WWD005550_RVS_scaffold_5253	5	not classified	1	12
wwd005951	2025-07-30	LH00904:15:23CTHFLT3:1:1104:51764:8830:TGTGC_TTGGC	forward	143	WWD005550_RVS_scaffold_5253	5	not classified	1	12
wwd005951	2025-07-30	LH00904:15:23CTHFLT3:8:2126:48159:4923:TGTGC_CCAAC	forward	143	WWD005550_RVS_scaffold_5253	5	not classified	1	6
wwd005951	2025-07-30	LH00904:15:23CTHFLT3:6:1240:28051:6188:GCTGT_ATCAC	forward	144	WWD005550_RVS_scaffold_5253	5	not classified	18	0
wwd005951	2025-07-30	LH00904:15:23CTHFLT3:1:1101:4236:6572:TTGGC_TGTGC	forward	144	WWD005550_RVS_scaffold_5253	5	not classified	0	12
wwd005951	2025-07-30	LH00904:15:23CTHFLT3:1:1104:51764:8830:TGTGC_TTGGC	reverse	144	WWD005550_RVS_scaffold_5253	5	not classified	0	12
wwd005951	2025-07-30	LH00904:15:23CTHFLT3:8:2126:48159:4923:TGTGC_CCAAC	reverse	144	WWD005550_RVS_scaffold_5253	5	not classified	6	6
wwd005951	2025-07-30	LH00904:15:23CTHFLT3:1:1102:28227:9022:GCTGT_GTCAC	forward	144	WWD005550_RVS_scaffold_5253	5	not classified	0	0
wwd005951	2025-07-30	LH00904:15:23CTHFLT3:1:1102:28227:9022:GCTGT_GTCAC	reverse	144	WWD005550_RVS_scaffold_5253	5	not classified	0	1
wwd005951	2025-07-30	LH00904:15:23CTHFLT3:6:1240:28051:6188:GCTGT_ATCAC	reverse	144	WWD005550_RVS_scaffold_5253	5	not classified	13	0
wwd005951	2025-07-30	LH00904:15:23CTHFLT3:1:1111:15968:14595:CGTGT_AGCAT	forward	100	WWD005550_RVS_scaffold_5253	5	not classified	1	1
wwd005951	2025-07-30	LH00904:15:23CTHFLT3:1:1111:15968:14595:CGTGT_AGCAT	reverse	100	WWD005550_RVS_scaffold_5253	5	not classified	1	1
wwd005951	2025-07-30	LH00904:15:23CTHFLT3:1:1102:19980:5404:GTCAC_CGGTT	forward	144	WWD005550_RVS_scaffold_5253	5	not classified	3	1
wwd005951	2025-07-30	LH00904:15:23CTHFLT3:1:1123:16199:14387:CGGTT_GTCAC	reverse	144	WWD005550_RVS_scaffold_5253	5	not classified	3	1
wwd005951	2025-07-30	LH00904:15:23CTHFLT3:1:1102:19980:5404:GTCAC_CGGTT	reverse	144	WWD005550_RVS_scaffold_5253	5	not classified	5	1
wwd005951	2025-07-30	LH00904:15:23CTHFLT3:1:1123:16199:14387:CGGTT_GTCAC	forward	144	WWD005550_RVS_scaffold_5253	5	not classified	5	1
wwd005951	2025-07-30	LH00904:15:23CTHFLT3:1:1107:9792:6460:CATGA_GCCAT	reverse	144	WWD005550_RVS_scaffold_5253	5	not classified	13	0
wwd005951	2025-07-30	LH00904:15:23CTHFLT3:1:1115:27145:3530:CGTGT_CGGTT	reverse	144	WWD005550_RVS_scaffold_5253	5	not classified	0	1
wwd005951	2025-07-30	LH00904:15:23CTHFLT3:1:1102:1786:12898:GCTAA_CATGA	reverse	144	WWD005550_RVS_scaffold_5253	5	not classified	0	1
wwd005951	2025-07-30	LH00904:15:23CTHFLT3:1:1102:1786:12898:GCTAA_CATGA	forward	142	WWD005550_RVS_scaffold_5253	5	not classified	0	0
wwd005951	2025-07-30	LH00904:15:23CTHFLT3:1:1118:25915:4571:CATGA_GCTAA	forward	144	WWD005550_RVS_scaffold_5253	5	not classified	0	1
wwd005951	2025-07-30	LH00904:15:23CTHFLT3:1:1118:25915:4571:CATGA_GCTAA	reverse	142	WWD005550_RVS_scaffold_5253	5	not classified	0	0
wwd005951	2025-07-30	LH00904:15:23CTHFLT3:1:1107:24307:24299:GTCGT_TACGA	forward	144	WWD005550_RVS_scaffold_5253	5	not classified	0	0
wwd005951	2025-07-30	LH00904:15:23CTHFLT3:1:1139:47900:17381:TACGA_GTCGT	reverse	144	WWD005550_RVS_scaffold_5253	5	not classified	0	0
wwd005951	2025-07-30	LH00904:15:23CTHFLT3:1:1107:24307:24299:GTCGT_TACGA	reverse	144	WWD005550_RVS_scaffold_5253	5	not classified	0	1
wwd005951	2025-07-30	LH00904:15:23CTHFLT3:1:1139:47900:17381:TACGA_GTCGT	forward	144	WWD005550_RVS_scaffold_5253	5	not classified	0	1
wwd005951	2025-07-30	LH00904:15:23CTHFLT3:1:1172:17308:17878:AATGC_GCATA	forward	143	WWD005550_RVS_scaffold_5253	5	not classified	9	0
wwd005951	2025-07-30	LH00904:15:23CTHFLT3:1:1210:44193:12785:TTGGC_ACAAC	reverse	143	WWD005550_RVS_scaffold_5253	5	not classified	0	0
wwd005951	2025-07-30	LH00904:15:23CTHFLT3:1:1210:44193:12785:TTGGC_ACAAC	forward	144	WWD005550_RVS_scaffold_5253	5	not classified	0	1
wwd005951	2025-07-30	LH00904:15:23CTHFLT3:1:1172:17308:17878:AATGC_GCATA	reverse	144	WWD005550_RVS_scaffold_5253	5	not classified	3	0
wwd005951	2025-07-30	LH00904:15:23CTHFLT3:1:1115:27145:3530:CGTGT_CGGTT	forward	141	WWD005550_RVS_scaffold_5253	5	not classified	0	1
wwd005951	2025-07-30	LH00904:15:23CTHFLT3:6:1252:34818:5227:AATGC_GCCCA	reverse	144	WWD005551_RVS_scaffold_1941	5	not classified	6	0
wwd005951	2025-07-30	LH00904:15:23CTHFLT3:1:1196:45912:13522:ATACG_TCGTG	forward	143	WWD005551_RVS_scaffold_1941	5	not classified	1	1
wwd005951	2025-07-30	LH00904:15:23CTHFLT3:6:1252:34818:5227:AATGC_GCCCA	forward	143	WWD005551_RVS_scaffold_1941	5	not classified	9	0
wwd005951	2025-07-30	LH00904:15:23CTHFLT3:1:1196:45912:13522:ATACG_TCGTG	reverse	144	WWD005551_RVS_scaffold_1941	5	not classified	1	1
wwd005951	2025-07-30	LH00904:15:23CTHFLT3:1:1220:47253:13570:TACGA_GTCGT	forward	144	WWD005551_RVS_scaffold_1941	5	not classified	0	1
wwd005951	2025-07-30	LH00904:15:23CTHFLT3:1:1220:47253:13570:TACGA_GTCGT	reverse	144	WWD005551_RVS_scaffold_1941	5	not classified	0	0
wwd005951	2025-07-30	LH00904:15:23CTHFLT3:1:1107:9792:6460:CATGA_GCCAT	forward	144	WWD005551_RVS_scaffold_1941	5	not classified	4	1
wwd005951	2025-07-30	LH00904:15:23CTHFLT3:1:1116:38978:19991:CACTG_AGCAT	forward	144	WWD005551_RVS_scaffold_1941	5	not classified	0	1
wwd005951	2025-07-30	LH00904:15:23CTHFLT3:1:1116:38978:19991:CACTG_AGCAT	reverse	143	WWD005551_RVS_scaffold_1941	5	not classified	0	1
wwd005952	2025-07-31	LH00904:15:23CTHFLT3:1:1106:49712:27277:CTTGG_TTGGC	reverse	142	WWD005543_RVS_scaffold_4145	5	not classified	0	30
wwd005952	2025-07-31	LH00904:15:23CTHFLT3:1:1114:25906:5388:TTGGC_CTTGG	forward	142	WWD005543_RVS_scaffold_4145	5	not classified	0	30
wwd005952	2025-07-31	LH00904:15:23CTHFLT3:1:1126:3958:2633:CAGTA_CATGA	reverse	144	WWD005543_RVS_scaffold_4145	5	not classified	0	1
wwd005952	2025-07-31	LH00904:15:23CTHFLT3:1:1126:3958:2633:CAGTA_CATGA	forward	144	WWD005543_RVS_scaffold_4145	5	not classified	0	0
wwd005952	2025-07-31	LH00904:15:23CTHFLT3:1:1101:16023:25195:CATGA_AACAC	reverse	101	WWD005543_RVS_scaffold_4145	5	not classified	6	0
wwd005952	2025-07-31	LH00904:15:23CTHFLT3:1:1101:16023:25195:CATGA_AACAC	forward	101	WWD005543_RVS_scaffold_4145	5	not classified	6	0
wwd005952	2025-07-31	LH00904:15:23CTHFLT3:1:1106:49712:27277:CTTGG_TTGGC	forward	143	WWD005543_RVS_scaffold_4145	5	not classified	0	30
wwd005952	2025-07-31	LH00904:15:23CTHFLT3:1:1114:25906:5388:TTGGC_CTTGG	reverse	143	WWD005543_RVS_scaffold_4145	5	not classified	0	30
wwd005952	2025-07-31	LH00904:15:23CTHFLT3:1:1118:31111:13058:AATGC_AGTAC	reverse	143	WWD005543_RVS_scaffold_4145	5	not classified	1	1
wwd005952	2025-07-31	LH00904:15:23CTHFLT3:1:1118:31111:13058:AATGC_AGTAC	forward	144	WWD005543_RVS_scaffold_4145	5	not classified	1	1
wwd005952	2025-07-31	LH00904:15:23CTHFLT3:1:1107:51801:13922:ACTAG_ATACG	reverse	136	WWD005550_RVS_scaffold_5253	5	not classified	3	1
wwd005952	2025-07-31	LH00904:15:23CTHFLT3:1:1138:51774:16757:ATACG_ACTAG	forward	136	WWD005550_RVS_scaffold_5253	5	not classified	3	1
wwd005952	2025-07-31	LH00904:15:23CTHFLT3:1:1107:51801:13922:ACTAG_ATACG	forward	136	WWD005550_RVS_scaffold_5253	5	not classified	3	1
wwd005952	2025-07-31	LH00904:15:23CTHFLT3:1:1138:51774:16757:ATACG_ACTAG	reverse	136	WWD005550_RVS_scaffold_5253	5	not classified	3	1
wwd005952	2025-07-31	LH00904:15:23CTHFLT3:1:1113:35003:2825:CATGA_CAGTA	reverse	144	WWD005550_RVS_scaffold_5253	5	not classified	0	0
wwd005952	2025-07-31	LH00904:15:23CTHFLT3:1:1113:35003:2825:CATGA_CAGTA	forward	144	WWD005550_RVS_scaffold_5253	5	not classified	0	1
wwd005952	2025-07-31	LH00904:15:23CTHFLT3:1:1118:4522:13474:AACAC_CATGA	forward	101	WWD005551_RVS_scaffold_1941	5	not classified	5	0
wwd005952	2025-07-31	LH00904:15:23CTHFLT3:1:1118:4522:13474:AACAC_CATGA	reverse	101	WWD005551_RVS_scaffold_1941	5	not classified	5	0
wwd005952	2025-07-31	LH00904:15:23CTHFLT3:1:1104:15413:28622:TACGA_CGAAT	reverse	142	WWD005551_RVS_scaffold_1941	5	not classified	0	1
wwd005952	2025-07-31	LH00904:15:23CTHFLT3:1:1104:15413:28622:TACGA_CGAAT	forward	144	WWD005551_RVS_scaffold_1941	5	not classified	0	0
wwd005952	2025-07-31	LH00904:15:23CTHFLT3:1:1254:43129:9919:CGAAT_TACGA	forward	142	WWD005551_RVS_scaffold_1941	5	not classified	0	1
wwd005952	2025-07-31	LH00904:15:23CTHFLT3:1:1254:43129:9919:CGAAT_TACGA	reverse	144	WWD005551_RVS_scaffold_1941	5	not classified	0	0
wwd005953	2025-08-01	LH00904:15:23CTHFLT3:1:1110:42177:28958:AACAC_GCCAT	forward	144	WWD005543_RVS_scaffold_4145	5	not classified	1	1
wwd005953	2025-08-01	LH00904:15:23CTHFLT3:1:1111:39598:19719:GCCAT_AACAC	reverse	144	WWD005543_RVS_scaffold_4145	5	not classified	1	1
wwd005953	2025-08-01	LH00904:15:23CTHFLT3:1:1110:42177:28958:AACAC_GCCAT	reverse	144	WWD005543_RVS_scaffold_4145	5	not classified	0	1
wwd005953	2025-08-01	LH00904:15:23CTHFLT3:1:1111:39598:19719:GCCAT_AACAC	forward	144	WWD005543_RVS_scaffold_4145	5	not classified	0	1
wwd005954	2025-08-02	LH00904:15:23CTHFLT3:1:1111:9459:8030:GTCAC_TCCTA	reverse	144	WWD005543_RVS_scaffold_4145	5	not classified	0	6
wwd005954	2025-08-02	LH00904:15:23CTHFLT3:1:1116:16060:4315:TCCTA_GTCAC	forward	144	WWD005543_RVS_scaffold_4145	5	not classified	0	6
wwd005954	2025-08-02	LH00904:15:23CTHFLT3:2:1105:21200:7613:TCCTA_GTCAA	forward	144	WWD005543_RVS_scaffold_4145	5	not classified	8	6
wwd005954	2025-08-02	LH00904:15:23CTHFLT3:8:2103:1703:29439:TCCTC_GTCAC	forward	144	WWD005543_RVS_scaffold_4145	5	not classified	5	6
wwd005954	2025-08-02	LH00904:15:23CTHFLT3:1:1107:13499:15604:CTTGG_GCTGT	reverse	144	WWD005543_RVS_scaffold_4145	5	not classified	0	6
wwd005954	2025-08-02	LH00904:15:23CTHFLT3:1:1113:36963:8942:GCTGT_CTTGG	forward	144	WWD005543_RVS_scaffold_4145	5	not classified	0	6
wwd005954	2025-08-02	LH00904:15:23CTHFLT3:6:1292:13425:2633:GCTGT_CTTTT	forward	144	WWD005543_RVS_scaffold_4145	5	not classified	0	6
wwd005954	2025-08-02	LH00904:15:23CTHFLT3:1:1169:30214:27229:GTCGT_GCTGT	forward	144	WWD005543_RVS_scaffold_4145	5	not classified	10	0
wwd005954	2025-08-02	LH00904:15:23CTHFLT3:1:1111:9459:8030:GTCAC_TCCTA	forward	144	WWD005543_RVS_scaffold_4145	5	not classified	0	6
wwd005954	2025-08-02	LH00904:15:23CTHFLT3:1:1116:16060:4315:TCCTA_GTCAC	reverse	144	WWD005543_RVS_scaffold_4145	5	not classified	0	6
wwd005954	2025-08-02	LH00904:15:23CTHFLT3:2:1105:21200:7613:TCCTA_GTCAA	reverse	144	WWD005543_RVS_scaffold_4145	5	not classified	4	6
wwd005954	2025-08-02	LH00904:15:23CTHFLT3:8:2103:1703:29439:TCCTC_GTCAC	reverse	144	WWD005543_RVS_scaffold_4145	5	not classified	6	6
wwd005954	2025-08-02	LH00904:15:23CTHFLT3:1:1107:13499:15604:CTTGG_GCTGT	forward	144	WWD005543_RVS_scaffold_4145	5	not classified	0	6
wwd005954	2025-08-02	LH00904:15:23CTHFLT3:1:1113:36963:8942:GCTGT_CTTGG	reverse	144	WWD005543_RVS_scaffold_4145	5	not classified	0	6
wwd005954	2025-08-02	LH00904:15:23CTHFLT3:6:1292:13425:2633:GCTGT_CTTTT	reverse	144	WWD005543_RVS_scaffold_4145	5	not classified	5	6
wwd005954	2025-08-02	LH00904:15:23CTHFLT3:1:1169:30214:27229:GTCGT_GCTGT	reverse	144	WWD005543_RVS_scaffold_4145	5	not classified	1	0
wwd005954	2025-08-02	LH00904:15:23CTHFLT3:1:1170:49370:27293:ATACG_GCCAT	reverse	144	WWD005543_RVS_scaffold_4145	5	not classified	0	1
wwd005954	2025-08-02	LH00904:15:23CTHFLT3:1:1172:47992:10528:GCCAT_ATACG	forward	144	WWD005543_RVS_scaffold_4145	5	not classified	0	1
wwd005954	2025-08-02	LH00904:15:23CTHFLT3:1:1124:46735:27918:TCCTA_TGTGC	reverse	144	WWD005543_RVS_scaffold_4145	5	not classified	0	1
wwd005954	2025-08-02	LH00904:15:23CTHFLT3:1:1170:49370:27293:ATACG_GCCAT	forward	144	WWD005543_RVS_scaffold_4145	5	not classified	0	1
wwd005954	2025-08-02	LH00904:15:23CTHFLT3:1:1172:47992:10528:GCCAT_ATACG	reverse	144	WWD005543_RVS_scaffold_4145	5	not classified	0	1
wwd005954	2025-08-02	LH00904:15:23CTHFLT3:1:1124:46735:27918:TCCTA_TGTGC	forward	144	WWD005543_RVS_scaffold_4145	5	not classified	0	1
wwd005954	2025-08-02	LH00904:15:23CTHFLT3:4:1124:40125:20728:TACGA_TGTGC	reverse	142	WWD005543_RVS_scaffold_4145	5	not classified	2	1
wwd005954	2025-08-02	LH00904:15:23CTHFLT3:4:1124:40125:20728:TACGA_TGTGC	forward	144	WWD005543_RVS_scaffold_4145	5	not classified	8	1
wwd005954	2025-08-02	LH00904:15:23CTHFLT3:1:1126:50174:21673:GCCAT_TCCTA	reverse	144	WWD005543_RVS_scaffold_4145	5	not classified	0	1
wwd005954	2025-08-02	LH00904:15:23CTHFLT3:4:2268:1028:24715:CCTCT_GTGTC	reverse	143	WWD005543_RVS_scaffold_4145	5	not classified	2	1
wwd005954	2025-08-02	LH00904:15:23CTHFLT3:1:1136:27228:21737:GCTGT_ATACG	forward	144	WWD005543_RVS_scaffold_4145	5	not classified	0	1
wwd005954	2025-08-02	LH00904:15:23CTHFLT3:1:1136:27228:21737:GCTGT_ATACG	reverse	144	WWD005543_RVS_scaffold_4145	5	not classified	0	0
wwd005954	2025-08-02	LH00904:15:23CTHFLT3:1:1137:21764:27485:CGAAT_TGTCG	forward	144	WWD005543_RVS_scaffold_4145	5	not classified	0	1
wwd005954	2025-08-02	LH00904:15:23CTHFLT3:1:1126:50174:21673:GCCAT_TCCTA	forward	144	WWD005543_RVS_scaffold_4145	5	not classified	0	1
wwd005954	2025-08-02	LH00904:15:23CTHFLT3:1:1115:4180:27389:TCGTG_GCCAT	forward	144	WWD005543_RVS_scaffold_4145	5	not classified	0	1
wwd005954	2025-08-02	LH00904:15:23CTHFLT3:1:1151:35142:19879:GCCAT_TCGTG	reverse	144	WWD005543_RVS_scaffold_4145	5	not classified	0	1
wwd005954	2025-08-02	LH00904:15:23CTHFLT3:1:1115:4180:27389:TCGTG_GCCAT	reverse	144	WWD005543_RVS_scaffold_4145	5	not classified	0	1
wwd005954	2025-08-02	LH00904:15:23CTHFLT3:1:1151:35142:19879:GCCAT_TCGTG	forward	144	WWD005543_RVS_scaffold_4145	5	not classified	0	1
wwd005954	2025-08-02	LH00904:15:23CTHFLT3:1:1137:21764:27485:CGAAT_TGTCG	reverse	144	WWD005543_RVS_scaffold_4145	5	not classified	0	1
wwd005954	2025-08-02	LH00904:15:23CTHFLT3:1:1107:29586:21144:TGTGC_TACGA	forward	142	WWD005546_RVS_scaffold_6574	5	not classified	0	1
wwd005954	2025-08-02	LH00904:15:23CTHFLT3:1:1170:44109:19431:TACGA_TGTGC	reverse	142	WWD005546_RVS_scaffold_6574	5	not classified	0	1
wwd005954	2025-08-02	LH00904:15:23CTHFLT3:8:2173:6667:23338:TACGA_TGTGC	reverse	142	WWD005546_RVS_scaffold_6574	5	not classified	1	1
wwd005954	2025-08-02	LH00904:15:23CTHFLT3:1:1107:29586:21144:TGTGC_TACGA	reverse	144	WWD005546_RVS_scaffold_6574	5	not classified	8	1
wwd005954	2025-08-02	LH00904:15:23CTHFLT3:1:1170:44109:19431:TACGA_TGTGC	forward	144	WWD005546_RVS_scaffold_6574	5	not classified	8	1
wwd005954	2025-08-02	LH00904:15:23CTHFLT3:8:2173:6667:23338:TACGA_TGTGC	forward	144	WWD005546_RVS_scaffold_6574	5	not classified	10	1
wwd005954	2025-08-02	LH00904:15:23CTHFLT3:1:2296:43545:4523:GCCAT_TCCTA	reverse	143	WWD005546_RVS_scaffold_6574	5	not classified	1	1
wwd005954	2025-08-02	LH00904:15:23CTHFLT3:1:1107:26479:19607:ACTAG_GTGTC	reverse	143	WWD005546_RVS_scaffold_6574	5	not classified	0	1
wwd005954	2025-08-02	LH00904:15:23CTHFLT3:1:2296:43545:4523:GCCAT_TCCTA	forward	144	WWD005546_RVS_scaffold_6574	5	not classified	0	1
wwd005954	2025-08-02	LH00904:15:23CTHFLT3:1:1131:49333:27005:ATACG_CAGTA	forward	143	WWD005546_RVS_scaffold_6574	5	not classified	3	42
wwd005954	2025-08-02	LH00904:15:23CTHFLT3:4:1241:29484:2233:ATCCG_CACTA	forward	143	WWD005546_RVS_scaffold_6574	5	not classified	4	14
wwd005954	2025-08-02	LH00904:15:23CTHFLT3:1:1109:34800:2601:GCTAA_GTGTC	forward	144	WWD005546_RVS_scaffold_6574	5	not classified	0	42
wwd005954	2025-08-02	LH00904:15:23CTHFLT3:1:1115:46985:27709:GTGTC_GCTAA	reverse	144	WWD005546_RVS_scaffold_6574	5	not classified	0	42
wwd005954	2025-08-02	LH00904:15:23CTHFLT3:1:1103:38904:18038:CGATA_CACTG	reverse	144	WWD005546_RVS_scaffold_6574	5	not classified	0	42
wwd005954	2025-08-02	LH00904:15:23CTHFLT3:1:1112:50248:24491:CACTG_CGATA	forward	144	WWD005546_RVS_scaffold_6574	5	not classified	0	42
wwd005954	2025-08-02	LH00904:15:23CTHFLT3:2:1121:45450:27421:CGATA_CCCTG	reverse	144	WWD005546_RVS_scaffold_6574	5	not classified	1	42
wwd005954	2025-08-02	LH00904:15:23CTHFLT3:1:1103:40180:20055:CGAAT_TGTCG	forward	143	WWD005546_RVS_scaffold_6574	5	not classified	1	42
wwd005954	2025-08-02	LH00904:15:23CTHFLT3:1:1121:20794:26252:TGTCG_CGAAT	reverse	143	WWD005546_RVS_scaffold_6574	5	not classified	2	40
wwd005954	2025-08-02	LH00904:15:23CTHFLT3:1:1131:49333:27005:ATACG_CAGTA	reverse	144	WWD005546_RVS_scaffold_6574	5	not classified	0	42
wwd005954	2025-08-02	LH00904:15:23CTHFLT3:4:1241:29484:2233:ATCCG_CACTA	reverse	144	WWD005546_RVS_scaffold_6574	5	not classified	8	14
wwd005954	2025-08-02	LH00904:15:23CTHFLT3:1:1104:1055:10768:GTGTC_ACTAG	reverse	144	WWD005546_RVS_scaffold_6574	5	not classified	0	42
wwd005954	2025-08-02	LH00904:15:23CTHFLT3:1:1107:26479:19607:ACTAG_GTGTC	forward	144	WWD005546_RVS_scaffold_6574	5	not classified	0	42
wwd005954	2025-08-02	LH00904:15:23CTHFLT3:4:2268:1028:24715:CCTCT_GTGTC	forward	144	WWD005546_RVS_scaffold_6574	5	not classified	2	27
wwd005954	2025-08-02	LH00904:15:23CTHFLT3:1:1103:38904:18038:CGATA_CACTG	forward	143	WWD005546_RVS_scaffold_6574	5	not classified	1	42
wwd005954	2025-08-02	LH00904:15:23CTHFLT3:1:1112:50248:24491:CACTG_CGATA	reverse	143	WWD005546_RVS_scaffold_6574	5	not classified	1	42
wwd005954	2025-08-02	LH00904:15:23CTHFLT3:2:1121:45450:27421:CGATA_CCCTG	forward	143	WWD005546_RVS_scaffold_6574	5	not classified	2	42
wwd005954	2025-08-02	LH00904:15:23CTHFLT3:1:1103:40180:20055:CGAAT_TGTCG	reverse	144	WWD005546_RVS_scaffold_6574	5	not classified	3	42
wwd005954	2025-08-02	LH00904:15:23CTHFLT3:1:1121:20794:26252:TGTCG_CGAAT	forward	144	WWD005546_RVS_scaffold_6574	5	not classified	4	40
wwd005954	2025-08-02	LH00904:15:23CTHFLT3:1:1109:34800:2601:GCTAA_GTGTC	reverse	144	WWD005546_RVS_scaffold_6574	5	not classified	4	42
wwd005954	2025-08-02	LH00904:15:23CTHFLT3:1:1115:46985:27709:GTGTC_GCTAA	forward	144	WWD005546_RVS_scaffold_6574	5	not classified	4	42
wwd005954	2025-08-02	LH00904:15:23CTHFLT3:1:1117:18270:22617:TGTCG_CGAAT	forward	144	WWD005550_RVS_scaffold_5253	5	not classified	0	1
wwd005954	2025-08-02	LH00904:15:23CTHFLT3:1:1102:33949:3850:TCCTA_GCCAT	reverse	144	WWD005550_RVS_scaffold_5253	5	not classified	0	1
wwd005954	2025-08-02	LH00904:15:23CTHFLT3:1:2142:24991:23114:TCCTA_GCCAT	reverse	144	WWD005550_RVS_scaffold_5253	5	not classified	7	0
wwd005954	2025-08-02	LH00904:15:23CTHFLT3:1:1117:13018:3274:GCATA_CAGTA	reverse	144	WWD005550_RVS_scaffold_5253	5	not classified	0	1
wwd005954	2025-08-02	LH00904:15:23CTHFLT3:1:1117:18270:22617:TGTCG_CGAAT	reverse	144	WWD005550_RVS_scaffold_5253	5	not classified	0	1
wwd005954	2025-08-02	LH00904:15:23CTHFLT3:1:1117:13018:3274:GCATA_CAGTA	forward	143	WWD005550_RVS_scaffold_5253	5	not classified	0	1
wwd005954	2025-08-02	LH00904:15:23CTHFLT3:1:1102:33949:3850:TCCTA_GCCAT	forward	144	WWD005550_RVS_scaffold_5253	5	not classified	0	1
wwd005954	2025-08-02	LH00904:15:23CTHFLT3:1:2142:24991:23114:TCCTA_GCCAT	forward	144	WWD005550_RVS_scaffold_5253	5	not classified	24	0
wwd005954	2025-08-02	LH00904:15:23CTHFLT3:1:1126:18076:14659:GCTAA_ACAAC	reverse	140	WWD005550_RVS_scaffold_5253	5	not classified	1	1
wwd005954	2025-08-02	LH00904:15:23CTHFLT3:1:1126:18076:14659:GCTAA_ACAAC	forward	140	WWD005550_RVS_scaffold_5253	5	not classified	1	1
wwd005954	2025-08-02	LH00904:15:23CTHFLT3:1:1112:15884:23034:TTGGC_CATGA	forward	143	WWD005551_RVS_scaffold_1941	5	not classified	10	0
wwd005954	2025-08-02	LH00904:15:23CTHFLT3:1:1112:15884:23034:TTGGC_CATGA	reverse	141	WWD005551_RVS_scaffold_1941	5	not classified	0	0
wwd005954	2025-08-02	LH00904:15:23CTHFLT3:1:1104:1055:10768:GTGTC_ACTAG	forward	143	WWD005551_RVS_scaffold_1941	5	not classified	0	1
wwd005954	2025-08-02	LH00904:15:23CTHFLT3:1:1169:38035:19319:CGAAT_TGTCG	forward	144	WWD005551_RVS_scaffold_1941	5	not classified	0	1
wwd005954	2025-08-02	LH00904:15:23CTHFLT3:8:2144:31425:14307:TGTCG_CTCCT	reverse	144	WWD005551_RVS_scaffold_1941	5	not classified	4	1
wwd005954	2025-08-02	LH00904:15:23CTHFLT3:1:1169:38035:19319:CGAAT_TGTCG	reverse	144	WWD005551_RVS_scaffold_1941	5	not classified	2	1
wwd005954	2025-08-02	LH00904:15:23CTHFLT3:8:2144:31425:14307:TGTCG_CTCCT	forward	144	WWD005551_RVS_scaffold_1941	5	not classified	1	1
wwd005546	2025-08-03	A01506:290:H7GK3DRX7:2:2106:11008:1047:AGTAC_TTGGC	reverse	190	KY550921.1	5	H7N3	9	4
wwd005546	2025-08-03	A01506:290:H7GK3DRX7:2:2110:26268:7404:TTGGC_AGTAC	forward	190	KY550921.1	5	H7N3	9	4
wwd005546	2025-08-03	A01506:290:H7GK3DRX7:2:2106:11008:1047:AGTAC_TTGGC	forward	190	KY550921.1	5	H7N3	9	4
wwd005546	2025-08-03	A01506:290:H7GK3DRX7:2:2110:26268:7404:TTGGC_AGTAC	reverse	190	KY550921.1	5	H7N3	9	4
wwd005546	2025-08-03	A01506:290:H7GK3DRX7:2:2124:9100:21167:GTGAG_TCCTA	forward	244	WWD005543_RVS_scaffold_4145	5	not classified	0	6
wwd005546	2025-08-03	A01506:290:H7GK3DRX7:2:2124:9100:21167:GTGAG_TCCTA	reverse	244	WWD005543_RVS_scaffold_4145	5	not classified	0	6
wwd005546	2025-08-03	A01506:290:H7GK3DRX7:2:2110:27416:6167:GTCAC_TCGTG	reverse	243	WWD005543_RVS_scaffold_4145	5	not classified	1	6
wwd005546	2025-08-03	A01506:290:H7GK3DRX7:2:2136:13160:17394:TCGTG_GTCAC	forward	243	WWD005543_RVS_scaffold_4145	5	not classified	0	6
wwd005546	2025-08-03	A01506:290:H7GK3DRX7:2:2118:23493:9956:AACAC_CTTGG	reverse	163	WWD005543_RVS_scaffold_4145	5	not classified	16	0
wwd005546	2025-08-03	A01506:290:H7GK3DRX7:2:2118:23493:9956:AACAC_CTTGG	forward	163	WWD005543_RVS_scaffold_4145	5	not classified	16	0
wwd005546	2025-08-03	A01506:290:H7GK3DRX7:2:2105:17879:8844:TACGA_CGGTT	reverse	190	WWD005543_RVS_scaffold_4145	5	not classified	1	1
wwd005546	2025-08-03	A01506:290:H7GK3DRX7:2:2105:17879:8844:TACGA_CGGTT	forward	190	WWD005543_RVS_scaffold_4145	5	not classified	1	1
wwd005546	2025-08-03	A01506:290:H7GK3DRX7:2:2110:27416:6167:GTCAC_TCGTG	forward	244	WWD005543_RVS_scaffold_4145	5	not classified	2	6
wwd005546	2025-08-03	A01506:290:H7GK3DRX7:2:2136:13160:17394:TCGTG_GTCAC	reverse	244	WWD005543_RVS_scaffold_4145	5	not classified	0	6
wwd005546	2025-08-03	A01506:290:H7GK3DRX7:2:2105:14922:12680:TGTCG_CTTGG	forward	218	WWD005543_RVS_scaffold_4145	5	not classified	6	1
wwd005546	2025-08-03	A01506:290:H7GK3DRX7:2:2105:14922:12680:TGTCG_CTTGG	reverse	218	WWD005543_RVS_scaffold_4145	5	not classified	6	1
wwd005546	2025-08-03	A01506:290:H7GK3DRX7:2:2149:24388:18396:AGCAT_GTGAG	reverse	196	WWD005543_RVS_scaffold_4145	5	not classified	0	1
wwd005546	2025-08-03	A01506:290:H7GK3DRX7:2:2149:24388:18396:AGCAT_GTGAG	forward	196	WWD005543_RVS_scaffold_4145	5	not classified	0	1
wwd005546	2025-08-03	A01506:290:H7GK3DRX7:2:2101:3341:35243:CGGTT_AGCAT	forward	141	WWD005543_RVS_scaffold_4145	5	not classified	0	1
wwd005546	2025-08-03	A01506:290:H7GK3DRX7:2:2101:3341:35243:CGGTT_AGCAT	reverse	141	WWD005543_RVS_scaffold_4145	5	not classified	0	1
wwd005546	2025-08-03	A01506:290:H7GK3DRX7:2:2137:32000:9659:TCCTA_TGTGC	forward	202	WWD005543_RVS_scaffold_4145	5	not classified	0	1
wwd005546	2025-08-03	A01506:290:H7GK3DRX7:2:2137:32000:9659:TCCTA_TGTGC	reverse	202	WWD005543_RVS_scaffold_4145	5	not classified	0	1
wwd005546	2025-08-03	A01506:290:H7GK3DRX7:2:2104:14335:16078:TTGGC_CGATA	reverse	244	WWD005543_RVS_scaffold_4145	5	not classified	1	1
wwd005546	2025-08-03	A01506:290:H7GK3DRX7:2:2104:14335:16078:TTGGC_CGATA	forward	244	WWD005543_RVS_scaffold_4145	5	not classified	0	1
wwd005546	2025-08-03	A01506:290:H7GK3DRX7:2:2117:4372:21214:CGGTT_ATCTC	forward	243	WWD005543_RVS_scaffold_4145	5	not classified	0	1
wwd005546	2025-08-03	A01506:290:H7GK3DRX7:2:2101:16486:35775:CAGAC_GCTAA	reverse	244	WWD005543_RVS_scaffold_4145	5	not classified	1	1
wwd005546	2025-08-03	A01506:290:H7GK3DRX7:2:2101:16486:35775:CAGAC_GCTAA	forward	244	WWD005543_RVS_scaffold_4145	5	not classified	0	1
wwd005546	2025-08-03	A01506:290:H7GK3DRX7:2:2117:4372:21214:CGGTT_ATCTC	reverse	244	WWD005543_RVS_scaffold_4145	5	not classified	2	1
wwd005546	2025-08-03	A01506:290:H7GK3DRX7:2:2115:7826:32111:GTCGT_TCCTA	reverse	243	WWD005546_RVS_scaffold_6574	5	not classified	0	1
wwd005546	2025-08-03	A01506:290:H7GK3DRX7:2:2107:29487:8594:TACGA_CGGTT	reverse	244	WWD005546_RVS_scaffold_6574	5	not classified	1	1
wwd005546	2025-08-03	A01506:290:H7GK3DRX7:2:2107:29487:8594:TACGA_CGGTT	forward	243	WWD005546_RVS_scaffold_6574	5	not classified	0	1
wwd005546	2025-08-03	A01506:290:H7GK3DRX7:2:2115:7826:32111:GTCGT_TCCTA	forward	244	WWD005546_RVS_scaffold_6574	5	not classified	0	1
wwd005546	2025-08-03	A01506:290:H7GK3DRX7:2:2104:25798:12477:CGATA_TTGGC	forward	244	WWD005546_RVS_scaffold_6574	5	not classified	0	1
wwd005546	2025-08-03	A01506:290:H7GK3DRX7:2:2117:25961:12038:TTGGC_GTGTC	forward	244	WWD005546_RVS_scaffold_6574	5	not classified	0	1
wwd005546	2025-08-03	A01506:290:H7GK3DRX7:2:2104:25798:12477:CGATA_TTGGC	reverse	244	WWD005546_RVS_scaffold_6574	5	not classified	0	1
wwd005546	2025-08-03	A01506:290:H7GK3DRX7:2:2156:18945:25974:TGTGC_CAGAC	reverse	124	WWD005546_RVS_scaffold_6574	5	not classified	1	1
wwd005546	2025-08-03	A01506:290:H7GK3DRX7:2:2156:18945:25974:TGTGC_CAGAC	forward	124	WWD005546_RVS_scaffold_6574	5	not classified	1	1
wwd005546	2025-08-03	A01506:290:H7GK3DRX7:2:2117:25961:12038:TTGGC_GTGTC	reverse	243	WWD005546_RVS_scaffold_6574	5	not classified	0	1
wwd005546	2025-08-03	A01506:290:H7GK3DRX7:2:2104:7717:33364:CATGA_CGATA	forward	243	WWD005546_RVS_scaffold_6574	5	not classified	0	24
wwd005546	2025-08-03	A01506:290:H7GK3DRX7:2:2107:14353:18552:CGATA_CATGA	reverse	243	WWD005546_RVS_scaffold_6574	5	not classified	0	24
wwd005546	2025-08-03	A01506:290:H7GK3DRX7:2:2140:18521:28526:GTCGT_AGCAT	forward	205	WWD005546_RVS_scaffold_6574	5	not classified	1	1
wwd005546	2025-08-03	A01506:290:H7GK3DRX7:2:2140:18521:28526:GTCGT_AGCAT	reverse	205	WWD005546_RVS_scaffold_6574	5	not classified	1	1
wwd005546	2025-08-03	A01506:290:H7GK3DRX7:2:2104:7717:33364:CATGA_CGATA	reverse	244	WWD005546_RVS_scaffold_6574	5	not classified	34	24
wwd005546	2025-08-03	A01506:290:H7GK3DRX7:2:2107:14353:18552:CGATA_CATGA	forward	244	WWD005546_RVS_scaffold_6574	5	not classified	34	24
wwd005546	2025-08-03	A01506:290:H7GK3DRX7:2:2101:19859:17284:ATCTC_ACTAG	reverse	240	WWD005546_RVS_scaffold_6574	5	not classified	1	22
wwd005546	2025-08-03	A01506:290:H7GK3DRX7:2:2101:19859:17284:ATCTC_ACTAG	forward	240	WWD005546_RVS_scaffold_6574	5	not classified	1	22
wwd005546	2025-08-03	A01506:290:H7GK3DRX7:2:2122:15881:16971:CACTG_ATACG	reverse	198	WWD005546_RVS_scaffold_6574	5	not classified	2	42
wwd005546	2025-08-03	A01506:290:H7GK3DRX7:2:2122:15881:16971:CACTG_ATACG	forward	198	WWD005546_RVS_scaffold_6574	5	not classified	2	42
wwd005546	2025-08-03	A01506:290:H7GK3DRX7:2:2104:16712:3537:AATGC_CAGTA	forward	244	WWD005550_RVS_scaffold_5253	5	not classified	2	6
wwd005546	2025-08-03	A01506:290:H7GK3DRX7:2:2132:23728:25207:CAGTA_AATGC	reverse	244	WWD005550_RVS_scaffold_5253	5	not classified	2	6
wwd005546	2025-08-03	A01506:290:H7GK3DRX7:2:2104:16712:3537:AATGC_CAGTA	reverse	243	WWD005550_RVS_scaffold_5253	5	not classified	0	6
wwd005546	2025-08-03	A01506:290:H7GK3DRX7:2:2132:23728:25207:CAGTA_AATGC	forward	243	WWD005550_RVS_scaffold_5253	5	not classified	0	6
wwd005546	2025-08-03	A01506:290:H7GK3DRX7:2:2205:17372:23500:CGGTT_TACGA	reverse	243	WWD005550_RVS_scaffold_5253	5	not classified	0	1
wwd005546	2025-08-03	A01506:290:H7GK3DRX7:2:2205:17372:23500:CGGTT_TACGA	forward	244	WWD005550_RVS_scaffold_5253	5	not classified	0	1
wwd005546	2025-08-03	A01506:290:H7GK3DRX7:2:2234:6515:33254:CGTGT_ACAAC	reverse	103	WWD005550_RVS_scaffold_5253	5	not classified	0	1
wwd005546	2025-08-03	A01506:290:H7GK3DRX7:2:2234:6515:33254:CGTGT_ACAAC	forward	103	WWD005550_RVS_scaffold_5253	5	not classified	0	1
wwd005546	2025-08-03	A01506:290:H7GK3DRX7:2:2133:31928:10191:TGTCG_TACGA	reverse	186	WWD005550_RVS_scaffold_5253	5	not classified	0	1
wwd005546	2025-08-03	A01506:290:H7GK3DRX7:2:2133:31928:10191:TGTCG_TACGA	forward	186	WWD005550_RVS_scaffold_5253	5	not classified	0	1
wwd005546	2025-08-03	A01506:290:H7GK3DRX7:2:2101:21974:10520:GTGAG_AGCAT	reverse	196	WWD005550_RVS_scaffold_5253	5	not classified	0	1
wwd005546	2025-08-03	A01506:290:H7GK3DRX7:2:2101:21974:10520:GTGAG_AGCAT	forward	196	WWD005550_RVS_scaffold_5253	5	not classified	0	1
wwd005546	2025-08-03	A01506:290:H7GK3DRX7:2:2130:26793:13354:AGCAT_CGGTT	forward	141	WWD005550_RVS_scaffold_5253	5	not classified	0	1
wwd005546	2025-08-03	A01506:290:H7GK3DRX7:2:2130:26793:13354:AGCAT_CGGTT	reverse	141	WWD005550_RVS_scaffold_5253	5	not classified	0	1
wwd005546	2025-08-03	A01506:290:H7GK3DRX7:2:2140:26006:33536:CTTGG_TGTCG	forward	218	WWD005550_RVS_scaffold_5253	5	not classified	6	1
wwd005546	2025-08-03	A01506:290:H7GK3DRX7:2:2140:26006:33536:CTTGG_TGTCG	reverse	218	WWD005550_RVS_scaffold_5253	5	not classified	6	1
wwd005546	2025-08-03	A01506:290:H7GK3DRX7:2:2147:24071:23328:CTTGG_AACAC	reverse	163	WWD005550_RVS_scaffold_5253	5	not classified	16	0
wwd005546	2025-08-03	A01506:290:H7GK3DRX7:2:2147:24071:23328:CTTGG_AACAC	forward	163	WWD005550_RVS_scaffold_5253	5	not classified	16	0
wwd005546	2025-08-03	A01506:290:H7GK3DRX7:2:2107:9525:22874:CAGAC_AATGC	reverse	244	WWD005551_RVS_scaffold_1941	5	not classified	1	1
wwd005546	2025-08-03	A01506:290:H7GK3DRX7:2:2163:19144:8375:AATGC_CAGAC	forward	244	WWD005551_RVS_scaffold_1941	5	not classified	0	1
wwd005546	2025-08-03	A01506:290:H7GK3DRX7:2:2128:10764:10927:CTTGG_AAGGA	forward	152	WWD005551_RVS_scaffold_1941	5	not classified	0	1
wwd005546	2025-08-03	A01506:290:H7GK3DRX7:2:2254:18638:13730:AAGGA_CTTGG	reverse	152	WWD005551_RVS_scaffold_1941	5	not classified	0	1
wwd005546	2025-08-03	A01506:290:H7GK3DRX7:2:2128:10764:10927:CTTGG_AAGGA	reverse	152	WWD005551_RVS_scaffold_1941	5	not classified	0	1
wwd005546	2025-08-03	A01506:290:H7GK3DRX7:2:2254:18638:13730:AAGGA_CTTGG	forward	152	WWD005551_RVS_scaffold_1941	5	not classified	0	1
wwd005546	2025-08-03	A01506:290:H7GK3DRX7:2:2107:9525:22874:CAGAC_AATGC	forward	243	WWD005551_RVS_scaffold_1941	5	not classified	3	1
wwd005546	2025-08-03	A01506:290:H7GK3DRX7:2:2163:19144:8375:AATGC_CAGAC	reverse	243	WWD005551_RVS_scaffold_1941	5	not classified	0	1
wwd005546	2025-08-03	A01506:290:H7GK3DRX7:2:2136:29396:17613:CGTGT_GTGTC	forward	244	WWD005551_RVS_scaffold_1941	5	not classified	0	1
wwd005546	2025-08-03	A01506:290:H7GK3DRX7:2:2119:19307:1892:TACGA_TGTCG	reverse	186	WWD005551_RVS_scaffold_1941	5	not classified	0	1
wwd005546	2025-08-03	A01506:290:H7GK3DRX7:2:2119:19307:1892:TACGA_TGTCG	forward	186	WWD005551_RVS_scaffold_1941	5	not classified	0	1
wwd005546	2025-08-03	A01506:290:H7GK3DRX7:2:2136:29396:17613:CGTGT_GTGTC	reverse	243	WWD005551_RVS_scaffold_1941	5	not classified	0	1
wwd005546	2025-08-03	A01506:290:H7GK3DRX7:2:2108:24813:34601:TGTGC_TCCTA	reverse	202	WWD005551_RVS_scaffold_1941	5	not classified	0	1
wwd005546	2025-08-03	A01506:290:H7GK3DRX7:2:2108:24813:34601:TGTGC_TCCTA	forward	202	WWD005551_RVS_scaffold_1941	5	not classified	1	1
wwd005546	2025-08-03	A01506:290:H7GK3DRX7:2:2113:17445:17331:GTGTC_TTGGC	reverse	244	WWD005551_RVS_scaffold_1941	5	not classified	1	1
wwd005546	2025-08-03	A01506:290:H7GK3DRX7:2:2105:32687:21746:ATCTC_CGGTT	reverse	243	WWD005551_RVS_scaffold_1941	5	not classified	1	1
wwd005546	2025-08-03	A01506:290:H7GK3DRX7:2:2113:17445:17331:GTGTC_TTGGC	forward	243	WWD005551_RVS_scaffold_1941	5	not classified	0	1
wwd005546	2025-08-03	A01506:290:H7GK3DRX7:2:2107:9815:18677:AGCAT_GTCGT	reverse	205	WWD005551_RVS_scaffold_1941	5	not classified	1	1
wwd005546	2025-08-03	A01506:290:H7GK3DRX7:2:2107:9815:18677:AGCAT_GTCGT	forward	205	WWD005551_RVS_scaffold_1941	5	not classified	1	1
wwd005546	2025-08-03	A01506:290:H7GK3DRX7:2:2105:32687:21746:ATCTC_CGGTT	forward	244	WWD005551_RVS_scaffold_1941	5	not classified	0	1
wwd005955	2025-08-04	LH00904:15:23CTHFLT3:1:1103:47327:6268:TGTGC_GTGAG	reverse	144	WWD005543_RVS_scaffold_4145	5	not classified	0	1
wwd005955	2025-08-04	LH00904:15:23CTHFLT3:1:1103:47327:6268:TGTGC_GTGAG	forward	144	WWD005543_RVS_scaffold_4145	5	not classified	0	1
wwd005955	2025-08-04	LH00904:15:23CTHFLT3:1:1103:46190:19479:GTGAG_TGTGC	reverse	144	WWD005550_RVS_scaffold_5253	5	not classified	0	1
wwd005955	2025-08-04	LH00904:15:23CTHFLT3:1:1103:46190:19479:GTGAG_TGTGC	forward	144	WWD005550_RVS_scaffold_5253	5	not classified	0	1
wwd005955	2025-08-04	LH00904:15:23CTHFLT3:1:1129:4763:2617:AGTAC_GCATA	reverse	143	WWD005550_RVS_scaffold_5253	5	not classified	0	1
wwd005955	2025-08-04	LH00904:15:23CTHFLT3:1:1104:38535:9551:TCGTG_GCATA	reverse	144	WWD005550_RVS_scaffold_5253	5	not classified	0	1
wwd005955	2025-08-04	LH00904:15:23CTHFLT3:1:1104:38535:9551:TCGTG_GCATA	forward	144	WWD005550_RVS_scaffold_5253	5	not classified	13	1
wwd005955	2025-08-04	LH00904:15:23CTHFLT3:1:1129:4763:2617:AGTAC_GCATA	forward	144	WWD005550_RVS_scaffold_5253	5	not classified	0	1
wwd005957	2025-08-06	LH00904:15:23CTHFLT3:1:1103:32082:23866:CACTG_CGGTT	forward	142	WWD005543_RVS_scaffold_4145	5	not classified	0	31
wwd005957	2025-08-06	LH00904:15:23CTHFLT3:1:1108:32350:7613:CACTG_CGGTT	forward	142	WWD005543_RVS_scaffold_4145	5	not classified	0	12
wwd005957	2025-08-06	LH00904:15:23CTHFLT3:4:2198:11558:23322:CACTG_CGGTT	forward	142	WWD005543_RVS_scaffold_4145	5	not classified	1	17
wwd005957	2025-08-06	LH00904:15:23CTHFLT3:2:1161:45903:19847:GTGTC_GGGGG	reverse	143	WWD005543_RVS_scaffold_4145	5	not classified	8	1
wwd005957	2025-08-06	LH00904:15:23CTHFLT3:2:1161:45903:19847:GTGTC_GGGGG	forward	144	WWD005543_RVS_scaffold_4145	5	not classified	0	1
wwd005957	2025-08-06	LH00904:15:23CTHFLT3:1:1103:32082:23866:CACTG_CGGTT	reverse	142	WWD005543_RVS_scaffold_4145	5	not classified	0	31
wwd005957	2025-08-06	LH00904:15:23CTHFLT3:1:1108:32350:7613:CACTG_CGGTT	reverse	142	WWD005543_RVS_scaffold_4145	5	not classified	1	12
wwd005957	2025-08-06	LH00904:15:23CTHFLT3:4:2198:11558:23322:CACTG_CGGTT	reverse	142	WWD005543_RVS_scaffold_4145	5	not classified	6	17
wwd005957	2025-08-06	LH00904:15:23CTHFLT3:1:1101:11752:16869:GTGTT_CAGTT	reverse	144	WWD005543_RVS_scaffold_4145	5	not classified	0	1
wwd005957	2025-08-06	LH00904:15:23CTHFLT3:1:1298:11336:21016:GTGTT_CGGTT	reverse	144	WWD005543_RVS_scaffold_4145	5	not classified	5	1
wwd005957	2025-08-06	LH00904:15:23CTHFLT3:1:1298:11336:21016:GTGTT_CGGTT	forward	144	WWD005543_RVS_scaffold_4145	5	not classified	8	1
wwd005957	2025-08-06	LH00904:15:23CTHFLT3:1:1101:11752:16869:GTGTT_CAGTT	forward	143	WWD005543_RVS_scaffold_4145	5	not classified	0	1
wwd005957	2025-08-06	LH00904:15:23CTHFLT3:1:1101:47660:12577:GCCAT_CGAAT	forward	143	WWD005543_RVS_scaffold_4145	5	not classified	4	1
wwd005957	2025-08-06	LH00904:15:23CTHFLT3:1:1104:29743:25612:CGAAT_GCCAT	reverse	143	WWD005543_RVS_scaffold_4145	5	not classified	4	1
wwd005957	2025-08-06	LH00904:15:23CTHFLT3:1:1101:47660:12577:GCCAT_CGAAT	reverse	144	WWD005543_RVS_scaffold_4145	5	not classified	0	1
wwd005957	2025-08-06	LH00904:15:23CTHFLT3:1:1104:29743:25612:CGAAT_GCCAT	forward	144	WWD005543_RVS_scaffold_4145	5	not classified	0	1
wwd005957	2025-08-06	LH00904:15:23CTHFLT3:1:1122:48103:11360:CAGAC_GTCAC	reverse	144	WWD005543_RVS_scaffold_4145	5	not classified	0	1
wwd005957	2025-08-06	LH00904:15:23CTHFLT3:6:2166:28643:4171:CGGTT_TCTCC	forward	142	WWD005543_RVS_scaffold_4145	5	not classified	7	1
wwd005957	2025-08-06	LH00904:15:23CTHFLT3:6:2166:28643:4171:CGGTT_TCTCC	reverse	144	WWD005543_RVS_scaffold_4145	5	not classified	0	0
wwd005957	2025-08-06	LH00904:15:23CTHFLT3:1:1122:48103:11360:CAGAC_GTCAC	forward	144	WWD005546_RVS_scaffold_6574	5	not classified	0	1
wwd005957	2025-08-06	LH00904:15:23CTHFLT3:1:1111:3995:27069:CGGTT_ACTAG	forward	143	WWD005546_RVS_scaffold_6574	5	not classified	0	1
wwd005957	2025-08-06	LH00904:15:23CTHFLT3:1:1196:22190:6701:ACTAG_CGGTT	reverse	143	WWD005546_RVS_scaffold_6574	5	not classified	0	1
wwd005957	2025-08-06	LH00904:15:23CTHFLT3:1:1111:3995:27069:CGGTT_ACTAG	reverse	144	WWD005546_RVS_scaffold_6574	5	not classified	0	1
wwd005957	2025-08-06	LH00904:15:23CTHFLT3:1:1196:22190:6701:ACTAG_CGGTT	forward	144	WWD005546_RVS_scaffold_6574	5	not classified	0	1
wwd005957	2025-08-06	LH00904:15:23CTHFLT3:1:1101:9903:27149:CGGTT_GCTAA	reverse	144	WWD005550_RVS_scaffold_5253	5	not classified	0	32
wwd005957	2025-08-06	LH00904:15:23CTHFLT3:4:2161:34689:7437:CGGTT_GCTAA	reverse	144	WWD005550_RVS_scaffold_5253	5	not classified	0	18
wwd005957	2025-08-06	LH00904:15:23CTHFLT3:8:2201:2461:22265:CGGTT_GCTCC	reverse	144	WWD005550_RVS_scaffold_5253	5	not classified	2	17
wwd005957	2025-08-06	LH00904:15:23CTHFLT3:1:1101:9903:27149:CGGTT_GCTAA	forward	142	WWD005550_RVS_scaffold_5253	5	not classified	0	32
wwd005957	2025-08-06	LH00904:15:23CTHFLT3:4:2161:34689:7437:CGGTT_GCTAA	forward	143	WWD005550_RVS_scaffold_5253	5	not classified	2	18
wwd005957	2025-08-06	LH00904:15:23CTHFLT3:8:2201:2461:22265:CGGTT_GCTCC	forward	142	WWD005550_RVS_scaffold_5253	5	not classified	0	17
wwd005957	2025-08-06	LH00904:15:23CTHFLT3:1:1129:34300:23354:ACTAG_TCGTG	reverse	143	WWD005550_RVS_scaffold_5253	5	not classified	0	1
wwd005957	2025-08-06	LH00904:15:23CTHFLT3:1:1129:34300:23354:ACTAG_TCGTG	forward	143	WWD005550_RVS_scaffold_5253	5	not classified	0	1
wwd005957	2025-08-06	LH00904:15:23CTHFLT3:1:1108:34846:6620:GTGTC_GCATA	forward	144	WWD005550_RVS_scaffold_5253	5	not classified	0	1
wwd005957	2025-08-06	LH00904:15:23CTHFLT3:1:1115:8451:4042:GCATA_GTGTC	reverse	144	WWD005550_RVS_scaffold_5253	5	not classified	0	1
wwd005957	2025-08-06	LH00904:15:23CTHFLT3:1:1108:34846:6620:GTGTC_GCATA	reverse	143	WWD005550_RVS_scaffold_5253	5	not classified	1	1
wwd005957	2025-08-06	LH00904:15:23CTHFLT3:1:1115:8451:4042:GCATA_GTGTC	forward	143	WWD005550_RVS_scaffold_5253	5	not classified	1	1
wwd005957	2025-08-06	LH00904:15:23CTHFLT3:1:1102:43629:29487:GTCAC_TCCTA	reverse	144	WWD005551_RVS_scaffold_1941	5	not classified	0	1
wwd005957	2025-08-06	LH00904:15:23CTHFLT3:1:1119:40005:16068:TCCTA_GTCAC	forward	144	WWD005551_RVS_scaffold_1941	5	not classified	0	1
wwd005957	2025-08-06	LH00904:15:23CTHFLT3:1:1102:43629:29487:GTCAC_TCCTA	forward	144	WWD005551_RVS_scaffold_1941	5	not classified	1	1
wwd005957	2025-08-06	LH00904:15:23CTHFLT3:1:1119:40005:16068:TCCTA_GTCAC	reverse	144	WWD005551_RVS_scaffold_1941	5	not classified	1	1
wwd005957	2025-08-06	LH00904:15:23CTHFLT3:1:1103:4596:17701:CGGTT_GTGTT	forward	144	WWD005551_RVS_scaffold_1941	5	not classified	0	1
wwd005957	2025-08-06	LH00904:15:23CTHFLT3:1:1103:4596:17701:CGGTT_GTGTT	reverse	143	WWD005551_RVS_scaffold_1941	5	not classified	0	1
wwd005957	2025-08-06	LH00904:15:23CTHFLT3:1:1175:42390:17573:CGTGT_ATACG	forward	94	WWD005551_RVS_scaffold_1941	5	not classified	0	1
wwd005957	2025-08-06	LH00904:15:23CTHFLT3:1:1175:42390:17573:CGTGT_ATACG	reverse	94	WWD005551_RVS_scaffold_1941	5	not classified	0	1
wwd005957	2025-08-06	LH00904:15:23CTHFLT3:1:1104:37342:28206:TCGTG_ACTAG	reverse	143	WWD005551_RVS_scaffold_1941	5	not classified	0	1
wwd005957	2025-08-06	LH00904:15:23CTHFLT3:1:1104:37342:28206:TCGTG_ACTAG	forward	143	WWD005551_RVS_scaffold_1941	5	not classified	0	1
wwd005958	2025-08-07	LH00904:15:23CTHFLT3:1:1139:16328:22233:AGTAC_TTGGC	reverse	144	WWD005543_RVS_scaffold_4145	5	not classified	1	1
wwd005958	2025-08-07	LH00904:15:23CTHFLT3:1:1139:16328:22233:AGTAC_TTGGC	forward	144	WWD005543_RVS_scaffold_4145	5	not classified	0	1
wwd005958	2025-08-07	LH00904:15:23CTHFLT3:1:1104:37814:14098:GCATA_GCATA	forward	144	WWD005543_RVS_scaffold_4145	5	not classified	5	2
wwd005958	2025-08-07	LH00904:15:23CTHFLT3:1:1104:37814:14098:GCATA_GCATA	reverse	144	WWD005543_RVS_scaffold_4145	5	not classified	10	2
wwd005958	2025-08-07	LH00904:15:23CTHFLT3:1:1157:48926:18326:AATGC_CGATA	forward	144	WWD005550_RVS_scaffold_5253	5	not classified	0	1
wwd005958	2025-08-07	LH00904:15:23CTHFLT3:6:1293:7435:29407:AATGC_CTATA	forward	144	WWD005550_RVS_scaffold_5253	5	not classified	2	1
wwd005958	2025-08-07	LH00904:15:23CTHFLT3:1:1129:35382:17926:CAGTA_CATGA	forward	144	WWD005550_RVS_scaffold_5253	5	not classified	12	0
wwd005958	2025-08-07	LH00904:15:23CTHFLT3:6:1293:7435:29407:AATGC_CTATA	reverse	144	WWD005550_RVS_scaffold_5253	5	not classified	7	1
wwd005958	2025-08-07	LH00904:15:23CTHFLT3:1:1157:48926:18326:AATGC_CGATA	reverse	142	WWD005550_RVS_scaffold_5253	5	not classified	2	1
wwd005958	2025-08-07	LH00904:15:23CTHFLT3:1:1105:50646:26524:AATGC_CGATA	reverse	144	WWD005551_RVS_scaffold_1941	5	not classified	1	1
wwd005958	2025-08-07	LH00904:15:23CTHFLT3:4:2132:13111:2089:CCTTC_CTATC	reverse	144	WWD005551_RVS_scaffold_1941	5	not classified	11	1
wwd005958	2025-08-07	LH00904:15:23CTHFLT3:1:1105:50646:26524:AATGC_CGATA	forward	144	WWD005551_RVS_scaffold_1941	5	not classified	0	1
wwd005958	2025-08-07	LH00904:15:23CTHFLT3:4:2132:13111:2089:CCTTC_CTATC	forward	144	WWD005551_RVS_scaffold_1941	5	not classified	3	1
wwd005958	2025-08-07	LH00904:15:23CTHFLT3:1:1129:35382:17926:CAGTA_CATGA	reverse	144	WWD005551_RVS_scaffold_1941	5	not classified	6	0
wwd005959	2025-08-08	LH00904:15:23CTHFLT3:1:1101:5512:18230:TTGGC_GCTAA	forward	143	5_EPI_ISL_16641800	5	H16N3	0	30
wwd005959	2025-08-08	LH00904:15:23CTHFLT3:1:1102:44304:25500:GCTAA_TTGGC	reverse	143	5_EPI_ISL_16641800	5	H16N3	0	30
wwd005959	2025-08-08	LH00904:15:23CTHFLT3:8:1167:26433:1496:TTGGC_GGGGG	forward	143	5_EPI_ISL_16641800	5	H16N3	0	30
wwd005959	2025-08-08	LH00904:15:23CTHFLT3:8:1167:26433:1496:TTGGC_GGGGG	reverse	144	5_EPI_ISL_16641800	5	H16N3	0	0
wwd005959	2025-08-08	LH00904:15:23CTHFLT3:1:1101:5512:18230:TTGGC_GCTAA	reverse	144	5_EPI_ISL_16641800	5	H16N3	0	30
wwd005959	2025-08-08	LH00904:15:23CTHFLT3:1:1102:44304:25500:GCTAA_TTGGC	forward	144	5_EPI_ISL_16641800	5	H16N3	0	30
wwd005959	2025-08-08	LH00904:15:23CTHFLT3:1:1104:12103:19559:TGTCG_ACAAC	reverse	83	5_EPI_ISL_16641800	5	H16N3	0	1
wwd005959	2025-08-08	LH00904:15:23CTHFLT3:1:1104:12103:19559:TGTCG_ACAAC	forward	83	5_EPI_ISL_16641800	5	H16N3	0	1
wwd005959	2025-08-08	LH00904:15:23CTHFLT3:8:2201:19407:9535:GCTAA_TTTTC	reverse	144	WWD005543_RVS_scaffold_4145	5	not classified	0	0
wwd005959	2025-08-08	LH00904:15:23CTHFLT3:8:2201:19407:9535:GCTAA_TTTTC	forward	144	WWD005543_RVS_scaffold_4145	5	not classified	2	1
wwd005959	2025-08-08	LH00904:15:23CTHFLT3:1:1106:37074:17589:ATACG_CGTGT	forward	144	WWD005543_RVS_scaffold_4145	5	not classified	0	6
wwd005959	2025-08-08	LH00904:15:23CTHFLT3:1:1128:7536:3002:CGTGT_ATACG	reverse	144	WWD005543_RVS_scaffold_4145	5	not classified	0	6
wwd005959	2025-08-08	LH00904:15:23CTHFLT3:5:1280:21136:6701:TTTCG_ACCAC	reverse	83	WWD005543_RVS_scaffold_4145	5	not classified	4	1
wwd005959	2025-08-08	LH00904:15:23CTHFLT3:6:2236:28596:10047:TGTCG_ACAAC	reverse	83	WWD005543_RVS_scaffold_4145	5	not classified	3	1
wwd005959	2025-08-08	LH00904:15:23CTHFLT3:5:1280:21136:6701:TTTCG_ACCAC	forward	83	WWD005543_RVS_scaffold_4145	5	not classified	0	1
wwd005959	2025-08-08	LH00904:15:23CTHFLT3:6:2236:28596:10047:TGTCG_ACAAC	forward	83	WWD005543_RVS_scaffold_4145	5	not classified	0	1
wwd005959	2025-08-08	LH00904:15:23CTHFLT3:1:1106:37074:17589:ATACG_CGTGT	reverse	144	WWD005543_RVS_scaffold_4145	5	not classified	0	6
wwd005959	2025-08-08	LH00904:15:23CTHFLT3:1:1128:7536:3002:CGTGT_ATACG	forward	144	WWD005543_RVS_scaffold_4145	5	not classified	0	6
wwd005959	2025-08-08	LH00904:15:23CTHFLT3:1:2210:47613:7245:CGATA_GTGAG	reverse	144	WWD005543_RVS_scaffold_4145	5	not classified	0	1
wwd005959	2025-08-08	LH00904:15:23CTHFLT3:1:1173:22310:29102:GTCGT_ATCTC	forward	144	WWD005543_RVS_scaffold_4145	5	not classified	1	1
wwd005959	2025-08-08	LH00904:15:23CTHFLT3:1:1173:22310:29102:GTCGT_ATCTC	reverse	144	WWD005543_RVS_scaffold_4145	5	not classified	0	0
wwd005959	2025-08-08	LH00904:15:23CTHFLT3:1:1254:11817:9359:GTCGT_GGGGG	forward	144	WWD005543_RVS_scaffold_4145	5	not classified	0	1
wwd005959	2025-08-08	LH00904:15:23CTHFLT3:1:1254:11817:9359:GTCGT_GGGGG	reverse	143	WWD005543_RVS_scaffold_4145	5	not classified	0	0
wwd005959	2025-08-08	LH00904:15:23CTHFLT3:1:1152:30889:13666:CACTG_GGGGG	reverse	144	WWD005543_RVS_scaffold_4145	5	not classified	0	0
wwd005959	2025-08-08	LH00904:15:23CTHFLT3:1:1118:11114:23034:CACTG_CGTGT	forward	144	WWD005543_RVS_scaffold_4145	5	not classified	0	1
wwd005959	2025-08-08	LH00904:15:23CTHFLT3:1:1139:34088:20520:CGTGT_CACTG	reverse	144	WWD005543_RVS_scaffold_4145	5	not classified	0	1
wwd005959	2025-08-08	LH00904:15:23CTHFLT3:1:1152:30889:13666:CACTG_GGGGG	forward	144	WWD005543_RVS_scaffold_4145	5	not classified	0	1
wwd005959	2025-08-08	LH00904:15:23CTHFLT3:2:2221:12630:12849:CACTG_GGGGG	forward	144	WWD005543_RVS_scaffold_4145	5	not classified	1	1
wwd005959	2025-08-08	LH00904:15:23CTHFLT3:4:1106:47623:22121:CACTG_GGGGG	forward	144	WWD005543_RVS_scaffold_4145	5	not classified	1	1
wwd005959	2025-08-08	LH00904:15:23CTHFLT3:1:1127:47031:25452:ATACG_TCGTG	forward	144	WWD005543_RVS_scaffold_4145	5	not classified	0	1
wwd005959	2025-08-08	LH00904:15:23CTHFLT3:1:1162:42954:26428:TCGTG_ATACG	reverse	144	WWD005543_RVS_scaffold_4145	5	not classified	0	1
wwd005959	2025-08-08	LH00904:15:23CTHFLT3:1:2210:47613:7245:CGATA_GTGAG	forward	144	WWD005543_RVS_scaffold_4145	5	not classified	1	1
wwd005959	2025-08-08	LH00904:15:23CTHFLT3:1:1220:3089:11216:TGTGC_CAGTA	forward	104	WWD005543_RVS_scaffold_4145	5	not classified	0	1
wwd005959	2025-08-08	LH00904:15:23CTHFLT3:1:1220:3089:11216:TGTGC_CAGTA	reverse	104	WWD005543_RVS_scaffold_4145	5	not classified	0	1
wwd005959	2025-08-08	LH00904:15:23CTHFLT3:1:1127:47031:25452:ATACG_TCGTG	reverse	144	WWD005543_RVS_scaffold_4145	5	not classified	1	1
wwd005959	2025-08-08	LH00904:15:23CTHFLT3:1:1162:42954:26428:TCGTG_ATACG	forward	144	WWD005543_RVS_scaffold_4145	5	not classified	1	1
wwd005959	2025-08-08	LH00904:15:23CTHFLT3:1:1101:20054:22057:CAGTA_CAGTA	reverse	144	WWD005543_RVS_scaffold_4145	5	not classified	0	1
wwd005959	2025-08-08	LH00904:15:23CTHFLT3:1:1101:20054:22057:CAGTA_CAGTA	forward	143	WWD005543_RVS_scaffold_4145	5	not classified	0	1
wwd005959	2025-08-08	LH00904:15:23CTHFLT3:1:1104:8405:23018:AGCAT_CGATA	forward	143	WWD005543_RVS_scaffold_4145	5	not classified	10	0
wwd005959	2025-08-08	LH00904:15:23CTHFLT3:1:1104:8405:23018:AGCAT_CGATA	reverse	144	WWD005543_RVS_scaffold_4145	5	not classified	0	0
wwd005959	2025-08-08	LH00904:15:23CTHFLT3:1:2228:50230:13698:CACTG_GGGGG	reverse	143	WWD005543_RVS_scaffold_4145	5	not classified	17	0
wwd005959	2025-08-08	LH00904:15:23CTHFLT3:1:2245:23521:27741:CACTG_GGGGG	reverse	143	WWD005543_RVS_scaffold_4145	5	not classified	9	1
wwd005959	2025-08-08	LH00904:15:23CTHFLT3:2:2190:27099:10271:CACTG_CGTGT	reverse	143	WWD005543_RVS_scaffold_4145	5	not classified	3	1
wwd005959	2025-08-08	LH00904:15:23CTHFLT3:4:1106:47623:22121:CACTG_GGGGG	reverse	143	WWD005543_RVS_scaffold_4145	5	not classified	4	1
wwd005959	2025-08-08	LH00904:15:23CTHFLT3:1:1118:38572:24283:TGTCG_ACAAC	forward	143	WWD005543_RVS_scaffold_4145	5	not classified	0	0
wwd005959	2025-08-08	LH00904:15:23CTHFLT3:1:1118:38572:24283:TGTCG_ACAAC	reverse	144	WWD005543_RVS_scaffold_4145	5	not classified	0	1
wwd005959	2025-08-08	LH00904:15:23CTHFLT3:8:1184:40051:17205:GCCAT_AGCAT	reverse	144	WWD005543_RVS_scaffold_4145	5	not classified	8	0
wwd005959	2025-08-08	LH00904:15:23CTHFLT3:8:1184:40051:17205:GCCAT_AGCAT	forward	144	WWD005543_RVS_scaffold_4145	5	not classified	18	0
wwd005959	2025-08-08	LH00904:15:23CTHFLT3:8:2118:10643:22729:CATGA_CCCTC	reverse	144	WWD005543_RVS_scaffold_4145	5	not classified	6	1
wwd005959	2025-08-08	LH00904:15:23CTHFLT3:8:2118:10643:22729:CATGA_CCCTC	forward	144	WWD005543_RVS_scaffold_4145	5	not classified	0	1
wwd005959	2025-08-08	LH00904:15:23CTHFLT3:2:1137:3986:4475:CTGTT_CGATA	reverse	143	WWD005546_RVS_scaffold_6574	5	not classified	2	1
wwd005959	2025-08-08	LH00904:15:23CTHFLT3:8:2187:49721:25307:CGGTT_CGATA	reverse	143	WWD005546_RVS_scaffold_6574	5	not classified	8	1
wwd005959	2025-08-08	LH00904:15:23CTHFLT3:1:1104:12288:21032:CATGA_CGATA	reverse	144	WWD005546_RVS_scaffold_6574	5	not classified	0	1
wwd005959	2025-08-08	LH00904:15:23CTHFLT3:1:1106:30168:9535:CGATA_CATGA	forward	144	WWD005546_RVS_scaffold_6574	5	not classified	0	1
wwd005959	2025-08-08	LH00904:15:23CTHFLT3:2:2262:13730:8030:CATGA_CGATA	reverse	144	WWD005546_RVS_scaffold_6574	5	not classified	0	1
wwd005959	2025-08-08	LH00904:15:23CTHFLT3:5:1283:46911:7597:CATGA_CGATA	reverse	144	WWD005546_RVS_scaffold_6574	5	not classified	6	1
wwd005959	2025-08-08	LH00904:15:23CTHFLT3:2:2262:13730:8030:CATGA_CGATA	forward	144	WWD005546_RVS_scaffold_6574	5	not classified	0	1
wwd005959	2025-08-08	LH00904:15:23CTHFLT3:1:1104:12288:21032:CATGA_CGATA	forward	144	WWD005546_RVS_scaffold_6574	5	not classified	0	1
wwd005959	2025-08-08	LH00904:15:23CTHFLT3:1:1106:30168:9535:CGATA_CATGA	reverse	144	WWD005546_RVS_scaffold_6574	5	not classified	0	1
wwd005959	2025-08-08	LH00904:15:23CTHFLT3:5:1283:46911:7597:CATGA_CGATA	forward	144	WWD005546_RVS_scaffold_6574	5	not classified	6	1
wwd005959	2025-08-08	LH00904:15:23CTHFLT3:1:1101:22994:24395:ATCTC_CAGTA	forward	144	WWD005546_RVS_scaffold_6574	5	not classified	3	1
wwd005959	2025-08-08	LH00904:15:23CTHFLT3:1:1101:22994:24395:ATCTC_CAGTA	reverse	144	WWD005546_RVS_scaffold_6574	5	not classified	0	0
wwd005959	2025-08-08	LH00904:15:23CTHFLT3:8:2297:15052:20183:ATCTA_CAGTA	forward	144	WWD005546_RVS_scaffold_6574	5	not classified	8	2
wwd005959	2025-08-08	LH00904:15:23CTHFLT3:2:1137:3986:4475:CTGTT_CGATA	forward	144	WWD005546_RVS_scaffold_6574	5	not classified	0	1
wwd005959	2025-08-08	LH00904:15:23CTHFLT3:8:2187:49721:25307:CGGTT_CGATA	forward	144	WWD005546_RVS_scaffold_6574	5	not classified	4	1
wwd005959	2025-08-08	LH00904:15:23CTHFLT3:8:2297:15052:20183:ATCTA_CAGTA	reverse	144	WWD005546_RVS_scaffold_6574	5	not classified	24	2
wwd005959	2025-08-08	LH00904:15:23CTHFLT3:1:1103:3219:5035:CGGTT_CGATA	forward	144	WWD005550_RVS_scaffold_5253	5	not classified	0	1
wwd005959	2025-08-08	LH00904:15:23CTHFLT3:1:1216:25148:9135:CGGTT_CGCTA	forward	144	WWD005550_RVS_scaffold_5253	5	not classified	0	1
wwd005959	2025-08-08	LH00904:15:23CTHFLT3:2:2222:25693:12609:CGGTT_CTCCC	forward	144	WWD005550_RVS_scaffold_5253	5	not classified	1	1
wwd005959	2025-08-08	LH00904:15:23CTHFLT3:5:2185:27700:2954:CGGTT_CTATC	forward	144	WWD005550_RVS_scaffold_5253	5	not classified	1	1
wwd005959	2025-08-08	LH00904:15:23CTHFLT3:6:1110:2664:19799:CGGTT_CGCTC	forward	144	WWD005550_RVS_scaffold_5253	5	not classified	2	1
wwd005959	2025-08-08	LH00904:15:23CTHFLT3:8:2207:2072:4427:CGGTT_CGATA	forward	144	WWD005550_RVS_scaffold_5253	5	not classified	0	1
wwd005959	2025-08-08	LH00904:15:23CTHFLT3:6:1229:42510:11953:ATCTC_CAGTA	reverse	144	WWD005550_RVS_scaffold_5253	5	not classified	0	0
wwd005959	2025-08-08	LH00904:15:23CTHFLT3:6:1229:42510:11953:ATCTC_CAGTA	forward	144	WWD005550_RVS_scaffold_5253	5	not classified	9	0
wwd005959	2025-08-08	LH00904:15:23CTHFLT3:1:1103:3219:5035:CGGTT_CGATA	reverse	143	WWD005550_RVS_scaffold_5253	5	not classified	0	1
wwd005959	2025-08-08	LH00904:15:23CTHFLT3:1:1216:25148:9135:CGGTT_CGCTA	reverse	143	WWD005550_RVS_scaffold_5253	5	not classified	13	1
wwd005959	2025-08-08	LH00904:15:23CTHFLT3:2:2222:25693:12609:CGGTT_CTCCC	reverse	143	WWD005550_RVS_scaffold_5253	5	not classified	22	1
wwd005959	2025-08-08	LH00904:15:23CTHFLT3:5:2185:27700:2954:CGGTT_CTATC	reverse	143	WWD005550_RVS_scaffold_5253	5	not classified	11	1
wwd005959	2025-08-08	LH00904:15:23CTHFLT3:6:1110:2664:19799:CGGTT_CGCTC	reverse	143	WWD005550_RVS_scaffold_5253	5	not classified	15	1
wwd005959	2025-08-08	LH00904:15:23CTHFLT3:8:2207:2072:4427:CGGTT_CGATA	reverse	143	WWD005550_RVS_scaffold_5253	5	not classified	4	1
wwd005959	2025-08-08	LH00904:15:23CTHFLT3:1:1175:37277:14643:CGTGT_GGGGG	reverse	144	WWD005550_RVS_scaffold_5253	5	not classified	0	0
wwd005959	2025-08-08	LH00904:15:23CTHFLT3:1:1139:34088:20520:CGTGT_CACTG	forward	143	WWD005550_RVS_scaffold_5253	5	not classified	0	1
wwd005959	2025-08-08	LH00904:15:23CTHFLT3:1:1175:37277:14643:CGTGT_GGGGG	forward	143	WWD005550_RVS_scaffold_5253	5	not classified	0	1
wwd005959	2025-08-08	LH00904:15:23CTHFLT3:1:1102:22116:28030:CGATA_AGCAT	forward	144	WWD005550_RVS_scaffold_5253	5	not classified	0	0
wwd005959	2025-08-08	LH00904:15:23CTHFLT3:1:1104:2720:16148:GCATA_CGAAT	forward	144	WWD005550_RVS_scaffold_5253	5	not classified	0	1
wwd005959	2025-08-08	LH00904:15:23CTHFLT3:1:1122:48982:5195:CGAAT_GCATA	reverse	144	WWD005550_RVS_scaffold_5253	5	not classified	0	1
wwd005959	2025-08-08	LH00904:15:23CTHFLT3:1:1102:22116:28030:CGATA_AGCAT	reverse	143	WWD005550_RVS_scaffold_5253	5	not classified	10	0
wwd005959	2025-08-08	LH00904:15:23CTHFLT3:1:1116:42011:22553:CAGTA_CAGTA	reverse	143	WWD005550_RVS_scaffold_5253	5	not classified	1	1
wwd005959	2025-08-08	LH00904:15:23CTHFLT3:1:1116:42011:22553:CAGTA_CAGTA	forward	144	WWD005550_RVS_scaffold_5253	5	not classified	1	1
wwd005959	2025-08-08	LH00904:15:23CTHFLT3:5:1191:13878:16036:TCGTG_ATCCG	forward	144	WWD005550_RVS_scaffold_5253	5	not classified	5	1
wwd005959	2025-08-08	LH00904:15:23CTHFLT3:1:1104:2720:16148:GCATA_CGAAT	reverse	144	WWD005550_RVS_scaffold_5253	5	not classified	0	1
wwd005959	2025-08-08	LH00904:15:23CTHFLT3:1:1122:48982:5195:CGAAT_GCATA	forward	144	WWD005550_RVS_scaffold_5253	5	not classified	0	1
wwd005959	2025-08-08	LH00904:15:23CTHFLT3:1:1114:3986:14147:CACTG_CGATA	reverse	144	WWD005550_RVS_scaffold_5253	5	not classified	0	1
wwd005959	2025-08-08	LH00904:15:23CTHFLT3:1:1115:32969:22649:CGATA_CACTG	forward	144	WWD005550_RVS_scaffold_5253	5	not classified	0	1
wwd005959	2025-08-08	LH00904:15:23CTHFLT3:5:1191:13878:16036:TCGTG_ATCCG	reverse	144	WWD005550_RVS_scaffold_5253	5	not classified	10	1
wwd005959	2025-08-08	LH00904:15:23CTHFLT3:1:2245:23521:27741:CACTG_GGGGG	forward	144	WWD005550_RVS_scaffold_5253	5	not classified	0	1
wwd005959	2025-08-08	LH00904:15:23CTHFLT3:1:1114:3986:14147:CACTG_CGATA	forward	143	WWD005550_RVS_scaffold_5253	5	not classified	0	1
wwd005959	2025-08-08	LH00904:15:23CTHFLT3:1:1115:32969:22649:CGATA_CACTG	reverse	143	WWD005550_RVS_scaffold_5253	5	not classified	0	1
wwd005959	2025-08-08	LH00904:15:23CTHFLT3:1:1102:3774:19831:GCTAA_AAGGA	reverse	144	WWD005551_RVS_scaffold_1941	5	not classified	0	0
wwd005959	2025-08-08	LH00904:15:23CTHFLT3:1:1102:3774:19831:GCTAA_AAGGA	forward	144	WWD005551_RVS_scaffold_1941	5	not classified	1	1
wwd005959	2025-08-08	LH00904:15:23CTHFLT3:1:1106:34522:22009:ATCTC_GTCGT	reverse	144	WWD005551_RVS_scaffold_1941	5	not classified	0	1
wwd005959	2025-08-08	LH00904:15:23CTHFLT3:1:1106:34522:22009:ATCTC_GTCGT	forward	144	WWD005551_RVS_scaffold_1941	5	not classified	0	0
wwd005959	2025-08-08	LH00904:15:23CTHFLT3:8:2164:48880:27821:GTCGT_CTCTC	forward	144	WWD005551_RVS_scaffold_1941	5	not classified	2	1
wwd005959	2025-08-08	LH00904:15:23CTHFLT3:8:2164:48880:27821:GTCGT_CTCTC	reverse	144	WWD005551_RVS_scaffold_1941	5	not classified	0	0
wwd005959	2025-08-08	LH00904:15:23CTHFLT3:1:1116:30529:25948:GTCGT_TTGGC	forward	143	WWD005551_RVS_scaffold_1941	5	not classified	0	1
wwd005959	2025-08-08	LH00904:15:23CTHFLT3:1:2228:50230:13698:CACTG_GGGGG	forward	144	WWD005551_RVS_scaffold_1941	5	not classified	0	1
wwd005959	2025-08-08	LH00904:15:23CTHFLT3:2:2190:27099:10271:CACTG_CGTGT	forward	144	WWD005551_RVS_scaffold_1941	5	not classified	0	1
wwd005959	2025-08-08	LH00904:15:23CTHFLT3:1:1125:28790:3050:TCGTG_AGCAT	forward	144	WWD005551_RVS_scaffold_1941	5	not classified	0	0
wwd005959	2025-08-08	LH00904:15:23CTHFLT3:1:1140:35086:15588:AGCAT_TCGTG	reverse	144	WWD005551_RVS_scaffold_1941	5	not classified	0	0
wwd005959	2025-08-08	LH00904:15:23CTHFLT3:1:1125:28790:3050:TCGTG_AGCAT	reverse	144	WWD005551_RVS_scaffold_1941	5	not classified	0	1
wwd005959	2025-08-08	LH00904:15:23CTHFLT3:1:1140:35086:15588:AGCAT_TCGTG	forward	144	WWD005551_RVS_scaffold_1941	5	not classified	0	1
wwd005959	2025-08-08	LH00904:15:23CTHFLT3:4:1174:9459:3514:TCGTG_ATACG	reverse	144	WWD005551_RVS_scaffold_1941	5	not classified	5	1
wwd005959	2025-08-08	LH00904:15:23CTHFLT3:1:1147:41576:16677:CAGTA_TGTGC	reverse	104	WWD005551_RVS_scaffold_1941	5	not classified	0	1
wwd005959	2025-08-08	LH00904:15:23CTHFLT3:1:1147:41576:16677:CAGTA_TGTGC	forward	104	WWD005551_RVS_scaffold_1941	5	not classified	0	1
wwd005959	2025-08-08	LH00904:15:23CTHFLT3:1:2242:38710:4443:CGAAT_GCATA	forward	144	WWD005551_RVS_scaffold_1941	5	not classified	0	1
wwd005959	2025-08-08	LH00904:15:23CTHFLT3:4:1174:9459:3514:TCGTG_ATACG	forward	144	WWD005551_RVS_scaffold_1941	5	not classified	3	1
wwd005959	2025-08-08	LH00904:15:23CTHFLT3:1:1116:30529:25948:GTCGT_TTGGC	reverse	144	WWD005551_RVS_scaffold_1941	5	not classified	1	1
wwd005959	2025-08-08	LH00904:15:23CTHFLT3:1:2242:38710:4443:CGAAT_GCATA	reverse	144	WWD005551_RVS_scaffold_1941	5	not classified	0	1
wwd005959	2025-08-08	LH00904:15:23CTHFLT3:1:1118:11114:23034:CACTG_CGTGT	reverse	143	WWD005551_RVS_scaffold_1941	5	not classified	0	1
wwd005959	2025-08-08	LH00904:15:23CTHFLT3:2:2221:12630:12849:CACTG_GGGGG	reverse	143	WWD005551_RVS_scaffold_1941	5	not classified	2	1
wwd005959	2025-08-08	LH00904:15:23CTHFLT3:1:1101:50461:28094:AGCAT_GCCAT	forward	144	WWD005551_RVS_scaffold_1941	5	not classified	1	0
wwd005959	2025-08-08	LH00904:15:23CTHFLT3:1:1255:31324:13586:GCCAT_AGCAT	reverse	144	WWD005551_RVS_scaffold_1941	5	not classified	1	0
wwd005959	2025-08-08	LH00904:15:23CTHFLT3:1:1101:50461:28094:AGCAT_GCCAT	reverse	144	WWD005551_RVS_scaffold_1941	5	not classified	13	0
wwd005959	2025-08-08	LH00904:15:23CTHFLT3:1:1255:31324:13586:GCCAT_AGCAT	forward	144	WWD005551_RVS_scaffold_1941	5	not classified	13	0
wwd005959	2025-08-08	LH00904:15:23CTHFLT3:5:2236:2359:9022:CATGA_CGATA	reverse	144	WWD005551_RVS_scaffold_1941	5	not classified	8	1
wwd005959	2025-08-08	LH00904:15:23CTHFLT3:5:2236:2359:9022:CATGA_CGATA	forward	144	WWD005551_RVS_scaffold_1941	5	not classified	0	1
wwd005959	2025-08-08	LH00904:15:23CTHFLT3:5:2119:2239:11408:CTCTC_CCTTA	forward	144	WWD005551_RVS_scaffold_1941	5	not classified	12	2
wwd005959	2025-08-08	LH00904:15:23CTHFLT3:5:2119:2239:11408:CTCTC_CCTTA	reverse	144	WWD005551_RVS_scaffold_1941	5	not classified	25	2
wwd005961	2025-08-10	LH00904:15:23CTHFLT3:1:1104:25656:1464:ACAAC_GCATA	reverse	144	WWD005550_RVS_scaffold_5253	5	not classified	0	1
wwd005961	2025-08-10	LH00904:15:23CTHFLT3:1:1104:25656:1464:ACAAC_GCATA	forward	143	WWD005550_RVS_scaffold_5253	5	not classified	0	1
wwd005962	2025-08-11	LH00904:15:23CTHFLT3:1:1101:23558:11216:GTCGT_TGTCG	reverse	141	WWD005543_RVS_scaffold_4145	5	not classified	0	1
wwd005962	2025-08-11	LH00904:15:23CTHFLT3:1:1101:23558:11216:GTCGT_TGTCG	forward	142	WWD005543_RVS_scaffold_4145	5	not classified	0	1
wwd005962	2025-08-11	LH00904:15:23CTHFLT3:1:1116:5844:18294:TTGGC_CAGTA	forward	144	WWD005543_RVS_scaffold_4145	5	not classified	0	1
wwd005962	2025-08-11	LH00904:15:23CTHFLT3:2:2247:12307:2713:CAGTA_TTGGC	forward	142	WWD005546_RVS_scaffold_6574	5	not classified	0	1
wwd005962	2025-08-11	LH00904:15:23CTHFLT3:2:2247:12307:2713:CAGTA_TTGGC	reverse	144	WWD005546_RVS_scaffold_6574	5	not classified	0	0
wwd005962	2025-08-11	LH00904:15:23CTHFLT3:1:1103:49203:8942:CAGTA_TTGGC	reverse	144	WWD005550_RVS_scaffold_5253	5	not classified	1	25
wwd005962	2025-08-11	LH00904:15:23CTHFLT3:4:2260:16365:5195:TTGGC_CCCTC	forward	144	WWD005550_RVS_scaffold_5253	5	not classified	0	1
wwd005962	2025-08-11	LH00904:15:23CTHFLT3:1:1139:34652:26653:TGTCG_GTCGT	forward	141	WWD005551_RVS_scaffold_1941	5	not classified	0	1
wwd005962	2025-08-11	LH00904:15:23CTHFLT3:6:2114:50424:24026:TGCCG_GGGGG	forward	141	WWD005551_RVS_scaffold_1941	5	not classified	4	1
wwd005962	2025-08-11	LH00904:15:23CTHFLT3:6:2114:50424:24026:TGCCG_GGGGG	reverse	143	WWD005551_RVS_scaffold_1941	5	not classified	11	1
wwd005962	2025-08-11	LH00904:15:23CTHFLT3:1:1139:34652:26653:TGTCG_GTCGT	reverse	142	WWD005551_RVS_scaffold_1941	5	not classified	0	1
wwd005962	2025-08-11	LH00904:15:23CTHFLT3:1:1103:49203:8942:CAGTA_TTGGC	forward	142	WWD005551_RVS_scaffold_1941	5	not classified	0	1
wwd005962	2025-08-11	LH00904:15:23CTHFLT3:1:1116:5844:18294:TTGGC_CAGTA	reverse	142	WWD005551_RVS_scaffold_1941	5	not classified	0	1
wwd005962	2025-08-11	LH00904:15:23CTHFLT3:4:2260:16365:5195:TTGGC_CCCTC	reverse	142	WWD005551_RVS_scaffold_1941	5	not classified	11	1
wwd005962	2025-08-11	LH00904:15:23CTHFLT3:6:2239:17955:9135:TTGGC_GGGGG	reverse	144	WWD005551_RVS_scaffold_1941	5	not classified	0	0
wwd005962	2025-08-11	LH00904:15:23CTHFLT3:6:2239:17955:9135:TTGGC_GGGGG	forward	144	WWD005551_RVS_scaffold_1941	5	not classified	0	1
wwd006407	2026-01-04	LH00904:30:23H3FCLT3:3:1214:29835:9279:ATACG_CCCCC	reverse	142	AB600854.1	5	H1N1	15	2
wwd006407	2026-01-04	LH00904:30:23H3FCLT3:3:1214:29835:9279:ATACG_CCCCC	forward	144	AB600854.1	5	H1N1	11	2
wwd006407	2026-01-04	LH00904:30:23H3FCLT3:3:1101:32997:18374:ATACG_CAGTA	reverse	142	KT225471.1	5	H1N2	11	0
wwd006407	2026-01-04	LH00904:30:23H3FCLT3:3:1101:18954:24891:CAGTA_ATACG	forward	142	KT225471.1	5	H1N2	11	0
wwd006407	2026-01-04	LH00904:30:23H3FCLT3:3:2286:32248:24155:CAGTA_ATCCA	forward	142	KT225471.1	5	H1N2	16	2
wwd006407	2026-01-04	LH00904:30:23H3FCLT3:3:1101:32997:18374:ATACG_CAGTA	forward	144	KT225471.1	5	H1N2	11	0
wwd006407	2026-01-04	LH00904:30:23H3FCLT3:3:1101:18954:24891:CAGTA_ATACG	reverse	144	KT225471.1	5	H1N2	11	0
wwd006407	2026-01-04	LH00904:30:23H3FCLT3:3:2286:32248:24155:CAGTA_ATCCA	reverse	144	KT225471.1	5	H1N2	17	2
wwd006407	2026-01-04	LH00904:30:23H3FCLT3:3:1101:27274:12081:CGGTT_CAGAC	reverse	143	KT225471.1	5	H1N2	6	0
wwd006407	2026-01-04	LH00904:30:23H3FCLT3:3:2117:48538:17525:CGGTT_CAGAC	reverse	143	KT225471.1	5	H1N2	18	0
wwd006407	2026-01-04	LH00904:30:23H3FCLT3:3:2170:35743:14098:CGGTT_CCCAC	reverse	143	KT225471.1	5	H1N2	18	2
wwd006407	2026-01-04	LH00904:30:23H3FCLT3:3:2258:49721:6925:CGGTT_CAGAC	reverse	143	KT225471.1	5	H1N2	20	0
wwd006407	2026-01-04	LH00904:30:23H3FCLT3:6:1116:35992:19623:CGGTT_CCGCC	reverse	143	KT225471.1	5	H1N2	15	3
wwd006407	2026-01-04	LH00904:30:23H3FCLT3:3:1101:34476:1849:CTTGG_CGAAT	forward	144	KT225471.1	5	H1N2	8	0
wwd006407	2026-01-04	LH00904:30:23H3FCLT3:3:1181:23049:28718:CTTGG_CTACT	forward	144	KT225471.1	5	H1N2	9	0
wwd006407	2026-01-04	LH00904:30:23H3FCLT3:3:1101:34476:1849:CTTGG_CGAAT	reverse	144	KT225471.1	5	H1N2	7	0
wwd006407	2026-01-04	LH00904:30:23H3FCLT3:3:1181:23049:28718:CTTGG_CTACT	reverse	144	KT225471.1	5	H1N2	8	0
wwd006407	2026-01-04	LH00904:30:23H3FCLT3:3:1101:27274:12081:CGGTT_CAGAC	forward	144	KT225471.1	5	H1N2	12	0
wwd006407	2026-01-04	LH00904:30:23H3FCLT3:3:2117:48538:17525:CGGTT_CAGAC	forward	144	KT225471.1	5	H1N2	14	0
wwd006407	2026-01-04	LH00904:30:23H3FCLT3:3:2170:35743:14098:CGGTT_CCCAC	forward	144	KT225471.1	5	H1N2	19	2
wwd006407	2026-01-04	LH00904:30:23H3FCLT3:3:2258:49721:6925:CGGTT_CAGAC	forward	144	KT225471.1	5	H1N2	12	0
wwd006407	2026-01-04	LH00904:30:23H3FCLT3:6:1116:35992:19623:CGGTT_CCGCC	forward	144	KT225471.1	5	H1N2	12	3
wwd006407	2026-01-04	LH00904:30:23H3FCLT3:3:1101:42824:8398:CGTGT_CGTGT	reverse	144	NC_007369.1	5	H3N2	7	0
wwd006407	2026-01-04	LH00904:30:23H3FCLT3:3:1292:45737:19591:CGTGT_CTTTT	reverse	144	NC_007369.1	5	H3N2	0	0
wwd006407	2026-01-04	LH00904:30:23H3FCLT3:3:1101:42824:8398:CGTGT_CGTGT	forward	143	NC_007369.1	5	H3N2	6	0
wwd006407	2026-01-04	LH00904:30:23H3FCLT3:3:1292:45737:19591:CGTGT_CTTTT	forward	143	NC_007369.1	5	H3N2	7	0
wwd006407	2026-01-04	LH00904:30:23H3FCLT3:3:1102:27154:7485:GCATA_TCGTG	reverse	144	NC_007369.1	5	H3N2	13	0
wwd006407	2026-01-04	LH00904:30:23H3FCLT3:3:1102:27154:7485:GCATA_TCGTG	forward	143	NC_007369.1	5	H3N2	0	0
wwd006407	2026-01-04	LH00904:30:23H3FCLT3:3:1104:1416:18886:CGAAT_ATCTC	forward	96	NC_007369.1	5	H3N2	6	3
wwd006407	2026-01-04	LH00904:30:23H3FCLT3:3:1106:50683:18870:ATCTC_CGAAT	reverse	96	NC_007369.1	5	H3N2	6	3
wwd006407	2026-01-04	LH00904:30:23H3FCLT3:3:1104:1416:18886:CGAAT_ATCTC	reverse	96	NC_007369.1	5	H3N2	6	3
wwd006407	2026-01-04	LH00904:30:23H3FCLT3:3:1106:50683:18870:ATCTC_CGAAT	forward	96	NC_007369.1	5	H3N2	6	3
wwd006407	2026-01-04	LH00904:30:23H3FCLT3:3:1101:42510:9359:AATGC_AGCAT	reverse	143	NC_007369.1	5	H3N2	4	16
wwd006407	2026-01-04	LH00904:30:23H3FCLT3:3:1101:26415:22249:AGCAT_AATGC	forward	143	NC_007369.1	5	H3N2	4	16
wwd006407	2026-01-04	LH00904:30:23H3FCLT3:3:1128:2803:7549:AATGC_AGCAT	reverse	143	NC_007369.1	5	H3N2	7	4
wwd006407	2026-01-04	LH00904:30:23H3FCLT3:3:1232:13749:15940:AGCAT_GGTGT	forward	143	NC_007369.1	5	H3N2	4	16
wwd006407	2026-01-04	LH00904:30:23H3FCLT3:3:1239:17123:12721:ACTGC_AGCAT	reverse	143	NC_007369.1	5	H3N2	9	24
wwd006407	2026-01-04	LH00904:30:23H3FCLT3:3:1283:4495:13554:ACCGC_AGCAT	reverse	143	NC_007369.1	5	H3N2	5	14
wwd006407	2026-01-04	LH00904:30:23H3FCLT3:3:2265:1250:21384:AGCAT_GGTGT	forward	143	NC_007369.1	5	H3N2	4	16
wwd006407	2026-01-04	LH00904:30:23H3FCLT3:3:1101:42510:9359:AATGC_AGCAT	forward	143	NC_007369.1	5	H3N2	4	22
wwd006407	2026-01-04	LH00904:30:23H3FCLT3:3:1101:26415:22249:AGCAT_AATGC	reverse	143	NC_007369.1	5	H3N2	4	22
wwd006407	2026-01-04	LH00904:30:23H3FCLT3:3:1128:2803:7549:AATGC_AGCAT	forward	143	NC_007369.1	5	H3N2	4	22
wwd006407	2026-01-04	LH00904:30:23H3FCLT3:3:1232:13749:15940:AGCAT_GGTGT	reverse	143	NC_007369.1	5	H3N2	4	22
wwd006407	2026-01-04	LH00904:30:23H3FCLT3:3:1239:17123:12721:ACTGC_AGCAT	forward	143	NC_007369.1	5	H3N2	9	4
wwd006407	2026-01-04	LH00904:30:23H3FCLT3:3:1283:4495:13554:ACCGC_AGCAT	forward	143	NC_007369.1	5	H3N2	9	4
wwd006407	2026-01-04	LH00904:30:23H3FCLT3:3:2265:1250:21384:AGCAT_GGTGT	reverse	143	NC_007369.1	5	H3N2	9	14
wwd005950	2025-07-28	LH00904:15:23CTHFLT3:6:1204:33293:2906:GCTGT_ATACG	reverse	142	WWD005545_RVS_scaffold_4259	6	N3	3	1
wwd005950	2025-07-28	LH00904:15:23CTHFLT3:1:1223:34032:24042:ATACG_GGGGG	reverse	144	WWD005545_RVS_scaffold_4259	6	N3	0	0
wwd005950	2025-07-28	LH00904:15:23CTHFLT3:1:1106:46032:1176:GCATA_ATACG	reverse	144	WWD005545_RVS_scaffold_4259	6	N3	0	1
wwd005950	2025-07-28	LH00904:15:23CTHFLT3:1:1223:34032:24042:ATACG_GGGGG	forward	144	WWD005545_RVS_scaffold_4259	6	N3	0	1
wwd005950	2025-07-28	LH00904:15:23CTHFLT3:1:1108:34032:4090:GTCGT_TTGGC	reverse	144	WWD005545_RVS_scaffold_4259	6	N3	1	2
wwd005950	2025-07-28	LH00904:15:23CTHFLT3:1:1110:49915:8350:TTGGC_GTCGT	forward	144	WWD005545_RVS_scaffold_4259	6	N3	1	2
wwd005950	2025-07-28	LH00904:15:23CTHFLT3:1:1135:24334:28350:TCCTA_GTGAG	reverse	144	WWD005545_RVS_scaffold_4259	6	N3	0	6
wwd005950	2025-07-28	LH00904:15:23CTHFLT3:6:1204:33293:2906:GCTGT_ATACG	forward	144	WWD005545_RVS_scaffold_4259	6	N3	10	1
wwd005950	2025-07-28	LH00904:15:23CTHFLT3:1:1108:34032:4090:GTCGT_TTGGC	forward	144	WWD005545_RVS_scaffold_4259	6	N3	9	2
wwd005950	2025-07-28	LH00904:15:23CTHFLT3:1:1110:49915:8350:TTGGC_GTCGT	reverse	144	WWD005545_RVS_scaffold_4259	6	N3	8	2
wwd005950	2025-07-28	LH00904:15:23CTHFLT3:1:1126:50831:13266:GCTGT_TCGTG	forward	143	WWD005545_RVS_scaffold_4259	6	N3	12	0
wwd005950	2025-07-28	LH00904:15:23CTHFLT3:1:1135:24334:28350:TCCTA_GTGAG	forward	143	WWD005545_RVS_scaffold_4259	6	N3	1	6
wwd005950	2025-07-28	LH00904:15:23CTHFLT3:1:1112:50905:24635:CAGAC_CATGA	reverse	144	WWD005545_RVS_scaffold_4259	6	N3	0	1
wwd005950	2025-07-28	LH00904:15:23CTHFLT3:1:1144:37481:3946:CATGA_CAGAC	forward	144	WWD005545_RVS_scaffold_4259	6	N3	0	1
wwd005950	2025-07-28	LH00904:15:23CTHFLT3:1:1107:26017:8814:ACTAG_AGCAT	forward	144	WWD005545_RVS_scaffold_4259	6	N3	0	1
wwd005950	2025-07-28	LH00904:15:23CTHFLT3:1:1112:50905:24635:CAGAC_CATGA	forward	144	WWD005545_RVS_scaffold_4259	6	N3	2	1
wwd005950	2025-07-28	LH00904:15:23CTHFLT3:1:1144:37481:3946:CATGA_CAGAC	reverse	144	WWD005545_RVS_scaffold_4259	6	N3	2	1
wwd005950	2025-07-28	LH00904:15:23CTHFLT3:1:1107:26017:8814:ACTAG_AGCAT	reverse	144	WWD005545_RVS_scaffold_4259	6	N3	1	1
wwd005950	2025-07-28	LH00904:15:23CTHFLT3:1:1126:50831:13266:GCTGT_TCGTG	reverse	144	WWD005545_RVS_scaffold_4259	6	N3	1	0
wwd005950	2025-07-28	LH00904:15:23CTHFLT3:1:1254:21792:9086:ACTAG_CACTG	reverse	142	WWD005545_RVS_scaffold_4259	6	N3	0	1
wwd005950	2025-07-28	LH00904:15:23CTHFLT3:8:2193:35974:16805:CTTGG_CGCAT	reverse	139	WWD005545_RVS_scaffold_4259	6	N3	4	1
wwd005950	2025-07-28	LH00904:15:23CTHFLT3:8:2193:35974:16805:CTTGG_CGCAT	forward	139	WWD005545_RVS_scaffold_4259	6	N3	4	1
wwd005950	2025-07-28	LH00904:15:23CTHFLT3:1:1104:38387:8750:ATCTC_AATGC	reverse	144	WWD005545_RVS_scaffold_4259	6	N3	1	1
wwd005950	2025-07-28	LH00904:15:23CTHFLT3:1:1237:25268:7453:AATGC_ATCTC	forward	144	WWD005545_RVS_scaffold_4259	6	N3	1	1
wwd005950	2025-07-28	LH00904:15:23CTHFLT3:1:1254:21792:9086:ACTAG_CACTG	forward	142	WWD005545_RVS_scaffold_4259	6	N3	0	1
wwd005950	2025-07-28	LH00904:15:23CTHFLT3:1:1104:38387:8750:ATCTC_AATGC	forward	144	WWD005545_RVS_scaffold_4259	6	N3	0	1
wwd005950	2025-07-28	LH00904:15:23CTHFLT3:1:1237:25268:7453:AATGC_ATCTC	reverse	144	WWD005545_RVS_scaffold_4259	6	N3	0	1
wwd005950	2025-07-28	LH00904:15:23CTHFLT3:1:1119:35336:26909:CGGTT_GTCGT	forward	144	WWD005950_RVS_scaffold_459	6	N3	1	17
wwd005950	2025-07-28	LH00904:15:23CTHFLT3:1:1186:8017:5307:CGAAT_TCGTG	forward	143	WWD005950_RVS_scaffold_459	6	N3	13	2
wwd005950	2025-07-28	LH00904:15:23CTHFLT3:1:1186:8017:5307:CGAAT_TCGTG	reverse	144	WWD005950_RVS_scaffold_459	6	N3	0	2
wwd005950	2025-07-28	LH00904:15:23CTHFLT3:1:1119:35336:26909:CGGTT_GTCGT	reverse	144	WWD005950_RVS_scaffold_459	6	N3	1	17
wwd005950	2025-07-28	LH00904:15:23CTHFLT3:1:1117:33718:10239:GCCAT_CGAAT	reverse	143	WWD005950_RVS_scaffold_459	6	N3	2	1
wwd005950	2025-07-28	LH00904:15:23CTHFLT3:1:1138:32636:25692:CTTGG_CGAAT	forward	139	WWD005950_RVS_scaffold_459	6	N3	0	1
wwd005950	2025-07-28	LH00904:15:23CTHFLT3:1:1138:32636:25692:CTTGG_CGAAT	reverse	139	WWD005950_RVS_scaffold_459	6	N3	0	1
wwd005950	2025-07-28	LH00904:15:23CTHFLT3:1:1115:43185:27021:AGCAT_ACTAG	forward	144	WWD005950_RVS_scaffold_459	6	N3	0	1
wwd005950	2025-07-28	LH00904:15:23CTHFLT3:1:1101:4282:20295:AATGC_ACAAC	reverse	144	WWD005950_RVS_scaffold_459	6	N3	0	1
wwd005950	2025-07-28	LH00904:15:23CTHFLT3:1:1252:26618:28654:ACAAC_AATGC	forward	144	WWD005950_RVS_scaffold_459	6	N3	0	1
wwd005950	2025-07-28	LH00904:15:23CTHFLT3:1:1201:4088:22585:TCGTG_ATACG	forward	144	WWD005950_RVS_scaffold_459	6	N3	1	0
wwd005950	2025-07-28	LH00904:15:23CTHFLT3:1:1115:43185:27021:AGCAT_ACTAG	reverse	144	WWD005950_RVS_scaffold_459	6	N3	0	1
wwd005950	2025-07-28	LH00904:15:23CTHFLT3:1:1101:4282:20295:AATGC_ACAAC	forward	144	WWD005950_RVS_scaffold_459	6	N3	0	1
wwd005950	2025-07-28	LH00904:15:23CTHFLT3:1:1252:26618:28654:ACAAC_AATGC	reverse	144	WWD005950_RVS_scaffold_459	6	N3	0	1
wwd005950	2025-07-28	LH00904:15:23CTHFLT3:1:1117:33718:10239:GCCAT_CGAAT	forward	144	WWD005950_RVS_scaffold_459	6	N3	0	1
wwd005950	2025-07-28	LH00904:15:23CTHFLT3:1:1141:35114:29439:CGATA_TCGTG	reverse	144	WWD005950_RVS_scaffold_459	6	N3	0	6
wwd005950	2025-07-28	LH00904:15:23CTHFLT3:1:1201:4088:22585:TCGTG_ATACG	reverse	144	WWD005950_RVS_scaffold_459	6	N3	8	0
wwd005950	2025-07-28	LH00904:15:23CTHFLT3:1:1122:9912:4587:CGGTT_TTGGC	reverse	144	WWD005950_RVS_scaffold_459	6	N3	0	6
wwd005950	2025-07-28	LH00904:15:23CTHFLT3:1:1101:29373:1112:ANACG_GNTGT	reverse	144	WWD005950_RVS_scaffold_459	6	N3	0	6
wwd005950	2025-07-28	LH00904:15:23CTHFLT3:1:1171:20405:28142:GCTGT_ATACG	forward	144	WWD005950_RVS_scaffold_459	6	N3	0	6
wwd005950	2025-07-28	LH00904:15:23CTHFLT3:1:1141:35114:29439:CGATA_TCGTG	forward	143	WWD005950_RVS_scaffold_459	6	N3	2	6
wwd005950	2025-07-28	LH00904:15:23CTHFLT3:1:1122:9912:4587:CGGTT_TTGGC	forward	144	WWD005950_RVS_scaffold_459	6	N3	0	6
wwd005950	2025-07-28	LH00904:15:23CTHFLT3:1:1101:30658:22906:ATACG_GCATA	forward	144	WWD005950_RVS_scaffold_459	6	N3	0	1
wwd005950	2025-07-28	LH00904:15:23CTHFLT3:1:1101:29373:1112:ANACG_GNTGT	forward	142	WWD005950_RVS_scaffold_459	6	N3	0	6
wwd005950	2025-07-28	LH00904:15:23CTHFLT3:1:1171:20405:28142:GCTGT_ATACG	reverse	142	WWD005950_RVS_scaffold_459	6	N3	0	6
wwd005950	2025-07-28	LH00904:15:23CTHFLT3:1:1138:31915:29407:GCTGT_CAGTA	reverse	142	WWD005950_RVS_scaffold_459	6	N3	2	1
wwd005950	2025-07-28	LH00904:15:23CTHFLT3:1:1144:33173:22169:TTGGC_GCTAA	reverse	144	WWD005950_RVS_scaffold_459	6	N3	0	1
wwd005950	2025-07-28	LH00904:15:23CTHFLT3:2:1163:21394:21400:ACTGT_GTCAC	reverse	144	WWD005950_RVS_scaffold_459	6	N3	1	1
wwd005950	2025-07-28	LH00904:15:23CTHFLT3:1:1144:33173:22169:TTGGC_GCTAA	forward	142	WWD005950_RVS_scaffold_459	6	N3	0	1
wwd005950	2025-07-28	LH00904:15:23CTHFLT3:1:1138:31915:29407:GCTGT_CAGTA	forward	144	WWD005950_RVS_scaffold_459	6	N3	1	1
wwd005950	2025-07-28	LH00904:15:23CTHFLT3:1:1111:50747:20263:ACAAC_AGTAC	forward	144	WWD005950_RVS_scaffold_459	6	N3	0	6
wwd005950	2025-07-28	LH00904:15:23CTHFLT3:6:2141:45228:24187:ACAAC_AGTAC	forward	144	WWD005950_RVS_scaffold_459	6	N3	1	6
wwd005950	2025-07-28	LH00904:15:23CTHFLT3:1:1114:40596:20135:ACTAG_CTTGG	forward	99	WWD005950_RVS_scaffold_459	6	N3	0	1
wwd005950	2025-07-28	LH00904:15:23CTHFLT3:1:1114:40596:20135:ACTAG_CTTGG	reverse	99	WWD005950_RVS_scaffold_459	6	N3	0	1
wwd005950	2025-07-28	LH00904:15:23CTHFLT3:2:1163:21394:21400:ACTGT_GTCAC	forward	144	WWD005950_RVS_scaffold_459	6	N3	1	1
wwd005950	2025-07-28	LH00904:15:23CTHFLT3:1:1111:50747:20263:ACAAC_AGTAC	reverse	144	WWD005950_RVS_scaffold_459	6	N3	9	6
wwd005950	2025-07-28	LH00904:15:23CTHFLT3:6:2141:45228:24187:ACAAC_AGTAC	reverse	144	WWD005950_RVS_scaffold_459	6	N3	11	6
wwd005950	2025-07-28	LH00904:15:23CTHFLT3:1:1101:30658:22906:ATACG_GCATA	reverse	144	WWD005950_RVS_scaffold_459	6	N3	0	42
wwd005950	2025-07-28	LH00904:15:23CTHFLT3:1:1106:46032:1176:GCATA_ATACG	forward	144	WWD005950_RVS_scaffold_459	6	N3	0	42
wwd005950	2025-07-28	LH00904:15:23CTHFLT3:4:1155:6436:11793:GCATA_GGGGG	forward	144	WWD005950_RVS_scaffold_459	6	N3	0	42
wwd005950	2025-07-28	LH00904:15:23CTHFLT3:4:1155:6436:11793:GCATA_GGGGG	reverse	143	WWD005950_RVS_scaffold_459	6	N3	0	0
wwd005950	2025-07-28	LH00904:15:23CTHFLT3:1:1101:5280:12225:CTTGG_ATACG	forward	124	WWD005950_RVS_scaffold_459	6	N3	0	42
wwd005950	2025-07-28	LH00904:15:23CTHFLT3:6:1226:12593:5003:CTTGG_ATCCT	forward	131	WWD005950_RVS_scaffold_459	6	N3	4	40
wwd005950	2025-07-28	LH00904:15:23CTHFLT3:6:1226:12593:5003:CTTGG_ATCCT	reverse	131	WWD005950_RVS_scaffold_459	6	N3	0	0
wwd005950	2025-07-28	LH00904:15:23CTHFLT3:6:2245:36057:29503:CTTGG_ATACG	forward	124	WWD005950_RVS_scaffold_459	6	N3	0	42
wwd005950	2025-07-28	LH00904:15:23CTHFLT3:1:1101:5280:12225:CTTGG_ATACG	reverse	124	WWD005950_RVS_scaffold_459	6	N3	0	42
wwd005950	2025-07-28	LH00904:15:23CTHFLT3:6:2245:36057:29503:CTTGG_ATACG	reverse	124	WWD005950_RVS_scaffold_459	6	N3	3	42
wwd005951	2025-07-30	LH00904:15:23CTHFLT3:1:1122:51644:24122:TCCTA_TCCTA	forward	144	WWD005545_RVS_scaffold_4259	6	N3	0	0
wwd005951	2025-07-30	LH00904:15:23CTHFLT3:1:1122:51644:24122:TCCTA_TCCTA	reverse	144	WWD005545_RVS_scaffold_4259	6	N3	0	6
wwd005951	2025-07-30	LH00904:15:23CTHFLT3:1:1115:22680:14499:GCATA_ACAAC	forward	144	WWD005545_RVS_scaffold_4259	6	N3	0	1
wwd005951	2025-07-30	LH00904:15:23CTHFLT3:1:1115:22680:14499:GCATA_ACAAC	reverse	142	WWD005545_RVS_scaffold_4259	6	N3	5	1
wwd005951	2025-07-30	LH00904:15:23CTHFLT3:1:1191:2248:20680:GCTGT_CGATA	forward	142	WWD005950_RVS_scaffold_459	6	N3	0	1
wwd005951	2025-07-30	LH00904:15:23CTHFLT3:1:1191:2248:20680:GCTGT_CGATA	reverse	144	WWD005950_RVS_scaffold_459	6	N3	2	1
wwd005951	2025-07-30	LH00904:15:23CTHFLT3:1:1124:22051:5307:AACAC_CTTGG	reverse	110	WWD005950_RVS_scaffold_459	6	N3	0	1
wwd005951	2025-07-30	LH00904:15:23CTHFLT3:1:1124:22051:5307:AACAC_CTTGG	forward	110	WWD005950_RVS_scaffold_459	6	N3	0	1
wwd005951	2025-07-30	LH00904:15:23CTHFLT3:1:1104:30556:8286:TTGGC_TCGTG	forward	142	WWD005950_RVS_scaffold_459	6	N3	0	6
wwd005951	2025-07-30	LH00904:15:23CTHFLT3:1:1104:30556:8286:TTGGC_TCGTG	reverse	144	WWD005950_RVS_scaffold_459	6	N3	0	0
wwd005951	2025-07-30	LH00904:15:23CTHFLT3:1:1144:38322:14018:TCGTG_TTGGC	reverse	142	WWD005950_RVS_scaffold_459	6	N3	0	6
wwd005951	2025-07-30	LH00904:15:23CTHFLT3:1:1144:38322:14018:TCGTG_TTGGC	forward	144	WWD005950_RVS_scaffold_459	6	N3	0	0
wwd005951	2025-07-30	LH00904:15:23CTHFLT3:1:1105:4948:17990:GCTGT_CGTGT	forward	144	WWD005950_RVS_scaffold_459	6	N3	0	6
wwd005951	2025-07-30	LH00904:15:23CTHFLT3:8:2137:20211:17077:GCTGT_CGTGT	forward	144	WWD005950_RVS_scaffold_459	6	N3	2	6
wwd005951	2025-07-30	LH00904:15:23CTHFLT3:1:1105:27311:26300:CTTGG_GCATA	forward	143	WWD005950_RVS_scaffold_459	6	N3	0	6
wwd005951	2025-07-30	LH00904:15:23CTHFLT3:2:2234:22227:28798:CTTGG_GCATA	forward	143	WWD005950_RVS_scaffold_459	6	N3	1	6
wwd005951	2025-07-30	LH00904:15:23CTHFLT3:1:1105:4948:17990:GCTGT_CGTGT	reverse	144	WWD005950_RVS_scaffold_459	6	N3	9	6
wwd005951	2025-07-30	LH00904:15:23CTHFLT3:1:1105:27311:26300:CTTGG_GCATA	reverse	144	WWD005950_RVS_scaffold_459	6	N3	9	6
wwd005951	2025-07-30	LH00904:15:23CTHFLT3:2:2234:22227:28798:CTTGG_GCATA	reverse	144	WWD005950_RVS_scaffold_459	6	N3	11	6
wwd005951	2025-07-30	LH00904:15:23CTHFLT3:8:2137:20211:17077:GCTGT_CGTGT	reverse	144	WWD005950_RVS_scaffold_459	6	N3	11	6
wwd005952	2025-07-31	LH00904:15:23CTHFLT3:1:1123:31324:5772:GTCGT_TGTCG	forward	144	WWD005545_RVS_scaffold_4259	6	N3	0	1
wwd005952	2025-07-31	LH00904:15:23CTHFLT3:1:1123:31324:5772:GTCGT_TGTCG	reverse	143	WWD005545_RVS_scaffold_4259	6	N3	0	1
wwd005952	2025-07-31	LH00904:15:23CTHFLT3:1:1208:10097:15091:CAGTA_GGGGG	reverse	144	WWD005545_RVS_scaffold_4259	6	N3	0	0
wwd005952	2025-07-31	LH00904:15:23CTHFLT3:1:1208:10097:15091:CAGTA_GGGGG	forward	144	WWD005545_RVS_scaffold_4259	6	N3	0	1
wwd005952	2025-07-31	LH00904:15:23CTHFLT3:1:1140:9274:19655:CAGTA_TGTCG	forward	144	WWD005950_RVS_scaffold_459	6	N3	0	1
wwd005952	2025-07-31	LH00904:15:23CTHFLT3:1:1295:9376:16436:CAGTA_TTTTC	forward	144	WWD005950_RVS_scaffold_459	6	N3	0	1
wwd005952	2025-07-31	LH00904:15:23CTHFLT3:1:1295:9376:16436:CAGTA_TTTTC	reverse	144	WWD005950_RVS_scaffold_459	6	N3	0	0
wwd005952	2025-07-31	LH00904:15:23CTHFLT3:1:1140:9274:19655:CAGTA_TGTCG	reverse	144	WWD005950_RVS_scaffold_459	6	N3	5	1
wwd005952	2025-07-31	LH00904:15:23CTHFLT3:1:1184:39089:20119:TGTCG_GTCGT	forward	143	WWD005950_RVS_scaffold_459	6	N3	0	1
wwd005952	2025-07-31	LH00904:15:23CTHFLT3:1:1184:39089:20119:TGTCG_GTCGT	reverse	144	WWD005950_RVS_scaffold_459	6	N3	0	1
wwd005953	2025-08-01	LH00904:15:23CTHFLT3:1:1104:3487:9919:AGTAC_CAGAC	reverse	144	KY551231.1	6	H3N8	4	24
wwd005953	2025-08-01	LH00904:15:23CTHFLT3:1:1116:44257:25227:CAGAC_AGTAC	forward	144	KY551231.1	6	H3N8	4	24
wwd005953	2025-08-01	LH00904:15:23CTHFLT3:1:1104:3487:9919:AGTAC_CAGAC	forward	144	KY551231.1	6	H3N8	6	24
wwd005953	2025-08-01	LH00904:15:23CTHFLT3:1:1116:44257:25227:CAGAC_AGTAC	reverse	144	KY551231.1	6	H3N8	6	24
wwd005953	2025-08-01	LH00904:15:23CTHFLT3:1:1108:1324:20584:AGCAT_TGTCG	forward	144	KY551231.1	6	H3N8	4	16
wwd005953	2025-08-01	LH00904:15:23CTHFLT3:1:1108:1324:20584:AGCAT_TGTCG	reverse	144	KY551231.1	6	H3N8	4	16
wwd005953	2025-08-01	LH00904:15:23CTHFLT3:1:1101:34809:3290:CGGTT_GCTAA	reverse	144	KY551231.1	6	H3N8	5	14
wwd005953	2025-08-01	LH00904:15:23CTHFLT3:1:1101:26516:24795:GCTAA_CGGTT	forward	144	KY551231.1	6	H3N8	5	14
wwd005953	2025-08-01	LH00904:15:23CTHFLT3:2:2212:12418:11841:GCTAA_CGGGG	forward	144	KY551231.1	6	H3N8	5	0
wwd005953	2025-08-01	LH00904:15:23CTHFLT3:2:2212:12418:11841:GCTAA_CGGGG	reverse	144	KY551231.1	6	H3N8	0	0
wwd005953	2025-08-01	LH00904:15:23CTHFLT3:6:1260:6991:15924:CCGTT_GCTAA	reverse	144	KY551231.1	6	H3N8	9	15
wwd005953	2025-08-01	LH00904:15:23CTHFLT3:1:1101:34809:3290:CGGTT_GCTAA	forward	144	KY551231.1	6	H3N8	2	14
wwd005953	2025-08-01	LH00904:15:23CTHFLT3:1:1101:26516:24795:GCTAA_CGGTT	reverse	144	KY551231.1	6	H3N8	2	14
wwd005953	2025-08-01	LH00904:15:23CTHFLT3:6:1260:6991:15924:CCGTT_GCTAA	forward	144	KY551231.1	6	H3N8	2	15
wwd005953	2025-08-01	LH00904:15:23CTHFLT3:1:1114:46291:12545:CTTGG_AGTAC	reverse	144	WWD005543_RVS_scaffold_19958	6	N8	0	31
wwd005953	2025-08-01	LH00904:15:23CTHFLT3:1:1114:39542:15684:AGTAC_CTTGG	forward	144	WWD005543_RVS_scaffold_19958	6	N8	0	31
wwd005953	2025-08-01	LH00904:15:23CTHFLT3:2:2123:35900:19207:AGTAC_CTTGT	forward	144	WWD005543_RVS_scaffold_19958	6	N8	3	12
wwd005953	2025-08-01	LH00904:15:23CTHFLT3:4:1257:7287:16885:CTTGG_AGTAC	reverse	144	WWD005543_RVS_scaffold_19958	6	N8	3	12
wwd005953	2025-08-01	LH00904:15:23CTHFLT3:5:1125:33589:6076:CTTGG_CGTAC	reverse	144	WWD005543_RVS_scaffold_19958	6	N8	5	12
wwd005953	2025-08-01	LH00904:15:23CTHFLT3:8:1208:2082:2105:CTTGG_ATTAC	reverse	144	WWD005543_RVS_scaffold_19958	6	N8	2	12
wwd005953	2025-08-01	LH00904:15:23CTHFLT3:8:2221:21977:21929:CTTGG_GGGGG	reverse	143	WWD005543_RVS_scaffold_19958	6	N8	0	0
wwd005953	2025-08-01	LH00904:15:23CTHFLT3:1:1114:46291:12545:CTTGG_AGTAC	forward	143	WWD005543_RVS_scaffold_19958	6	N8	0	31
wwd005953	2025-08-01	LH00904:15:23CTHFLT3:1:1114:39542:15684:AGTAC_CTTGG	reverse	143	WWD005543_RVS_scaffold_19958	6	N8	0	31
wwd005953	2025-08-01	LH00904:15:23CTHFLT3:2:2123:35900:19207:AGTAC_CTTGT	reverse	143	WWD005543_RVS_scaffold_19958	6	N8	2	12
wwd005953	2025-08-01	LH00904:15:23CTHFLT3:4:1257:7287:16885:CTTGG_AGTAC	forward	143	WWD005543_RVS_scaffold_19958	6	N8	0	12
wwd005953	2025-08-01	LH00904:15:23CTHFLT3:5:1125:33589:6076:CTTGG_CGTAC	forward	143	WWD005543_RVS_scaffold_19958	6	N8	1	12
wwd005953	2025-08-01	LH00904:15:23CTHFLT3:8:1208:2082:2105:CTTGG_ATTAC	forward	143	WWD005543_RVS_scaffold_19958	6	N8	0	12
wwd005953	2025-08-01	LH00904:15:23CTHFLT3:8:2221:21977:21929:CTTGG_GGGGG	forward	143	WWD005543_RVS_scaffold_19958	6	N8	0	30
wwd005953	2025-08-01	LH00904:15:23CTHFLT3:1:1101:38794:16436:TGTCG_ACAAC	forward	144	WWD005543_RVS_scaffold_19958	6	N8	0	32
wwd005953	2025-08-01	LH00904:15:23CTHFLT3:4:1221:41243:14883:TGTCG_ACAAC	forward	144	WWD005543_RVS_scaffold_19958	6	N8	0	25
wwd005953	2025-08-01	LH00904:15:23CTHFLT3:5:2294:48926:4267:TGTCG_ACAAC	forward	144	WWD005543_RVS_scaffold_19958	6	N8	3	16
wwd005953	2025-08-01	LH00904:15:23CTHFLT3:6:2220:2895:28014:TGTCG_CCCCC	forward	144	WWD005543_RVS_scaffold_19958	6	N8	0	25
wwd005953	2025-08-01	LH00904:15:23CTHFLT3:1:1101:38794:16436:TGTCG_ACAAC	reverse	144	WWD005543_RVS_scaffold_19958	6	N8	0	32
wwd005953	2025-08-01	LH00904:15:23CTHFLT3:4:1221:41243:14883:TGTCG_ACAAC	reverse	144	WWD005543_RVS_scaffold_19958	6	N8	11	25
wwd005953	2025-08-01	LH00904:15:23CTHFLT3:5:2294:48926:4267:TGTCG_ACAAC	reverse	144	WWD005543_RVS_scaffold_19958	6	N8	14	16
wwd005953	2025-08-01	LH00904:15:23CTHFLT3:6:2220:2895:28014:TGTCG_CCCCC	reverse	144	WWD005543_RVS_scaffold_19958	6	N8	4	25
wwd005953	2025-08-01	LH00904:15:23CTHFLT3:1:1101:30630:5788:TCCTA_CGTGT	reverse	144	WWD005543_RVS_scaffold_19958	6	N8	0	31
wwd005953	2025-08-01	LH00904:15:23CTHFLT3:1:1104:47345:10560:CGTGT_TCCTA	forward	144	WWD005543_RVS_scaffold_19958	6	N8	0	31
wwd005953	2025-08-01	LH00904:15:23CTHFLT3:6:1178:35179:19943:CGTGT_TCCTC	forward	144	WWD005543_RVS_scaffold_19958	6	N8	2	12
wwd005953	2025-08-01	LH00904:15:23CTHFLT3:6:2246:29807:29375:CGTGT_TCCTA	forward	144	WWD005543_RVS_scaffold_19958	6	N8	0	12
wwd005953	2025-08-01	LH00904:15:23CTHFLT3:1:1101:30630:5788:TCCTA_CGTGT	forward	144	WWD005543_RVS_scaffold_19958	6	N8	0	31
wwd005953	2025-08-01	LH00904:15:23CTHFLT3:1:1104:47345:10560:CGTGT_TCCTA	reverse	144	WWD005543_RVS_scaffold_19958	6	N8	0	31
wwd005953	2025-08-01	LH00904:15:23CTHFLT3:6:1178:35179:19943:CGTGT_TCCTC	reverse	144	WWD005543_RVS_scaffold_19958	6	N8	7	12
wwd005953	2025-08-01	LH00904:15:23CTHFLT3:6:2246:29807:29375:CGTGT_TCCTA	reverse	144	WWD005543_RVS_scaffold_19958	6	N8	6	12
wwd005953	2025-08-01	LH00904:15:23CTHFLT3:1:1132:41623:7565:GCATA_AATGC	reverse	144	WWD005950_RVS_scaffold_459	6	N3	0	1
wwd005953	2025-08-01	LH00904:15:23CTHFLT3:1:1227:7055:4539:AATGC_GCATA	forward	144	WWD005950_RVS_scaffold_459	6	N3	0	1
wwd005953	2025-08-01	LH00904:15:23CTHFLT3:1:1165:36908:13234:GCATA_CAGTA	reverse	144	WWD005950_RVS_scaffold_459	6	N3	0	0
wwd005953	2025-08-01	LH00904:15:23CTHFLT3:1:1165:36908:13234:GCATA_CAGTA	forward	144	WWD005950_RVS_scaffold_459	6	N3	16	0
wwd005953	2025-08-01	LH00904:15:23CTHFLT3:1:1132:41623:7565:GCATA_AATGC	forward	144	WWD005950_RVS_scaffold_459	6	N3	0	1
wwd005953	2025-08-01	LH00904:15:23CTHFLT3:1:1227:7055:4539:AATGC_GCATA	reverse	144	WWD005950_RVS_scaffold_459	6	N3	0	1
wwd005954	2025-08-02	LH00904:15:23CTHFLT3:1:1111:13277:1096:GNCAC_GNCGT	reverse	143	6_EPI_ISL_16641800	6	H16N3	1	12
wwd005954	2025-08-02	LH00904:15:23CTHFLT3:1:1111:13277:1096:GNCAC_GNCGT	forward	143	6_EPI_ISL_16641800	6	H16N3	0	0
wwd005954	2025-08-02	LH00904:15:23CTHFLT3:1:1118:20544:25307:GTCGT_GTCAC	forward	143	6_EPI_ISL_16641800	6	H16N3	1	12
wwd005954	2025-08-02	LH00904:15:23CTHFLT3:1:1118:20544:25307:GTCGT_GTCAC	reverse	143	6_EPI_ISL_16641800	6	H16N3	0	0
wwd005954	2025-08-02	LH00904:15:23CTHFLT3:1:1109:13425:27357:ATACG_AGCAT	forward	144	WWD005545_RVS_scaffold_4259	6	N3	6	0
wwd005954	2025-08-02	LH00904:15:23CTHFLT3:1:1107:14285:21865:AAGGA_TCGTG	forward	144	WWD005545_RVS_scaffold_4259	6	N3	0	6
wwd005954	2025-08-02	LH00904:15:23CTHFLT3:1:1114:39311:8270:TCGTG_AAGGA	reverse	144	WWD005545_RVS_scaffold_4259	6	N3	0	6
wwd005954	2025-08-02	LH00904:15:23CTHFLT3:1:1181:32211:16084:CAGTA_AAGGA	forward	144	WWD005545_RVS_scaffold_4259	6	N3	11	2
wwd005954	2025-08-02	LH00904:15:23CTHFLT3:2:1142:25240:13138:AAGGA_CAGTA	reverse	144	WWD005545_RVS_scaffold_4259	6	N3	11	2
wwd005954	2025-08-02	LH00904:15:23CTHFLT3:1:1104:48889:16180:ATCTC_GCATA	forward	144	WWD005545_RVS_scaffold_4259	6	N3	10	2
wwd005954	2025-08-02	LH00904:15:23CTHFLT3:1:1160:13777:3946:CGGTT_GTCAC	forward	144	WWD005545_RVS_scaffold_4259	6	N3	11	2
wwd005954	2025-08-02	LH00904:15:23CTHFLT3:1:1107:14285:21865:AAGGA_TCGTG	reverse	144	WWD005545_RVS_scaffold_4259	6	N3	0	6
wwd005954	2025-08-02	LH00904:15:23CTHFLT3:1:1114:39311:8270:TCGTG_AAGGA	forward	144	WWD005545_RVS_scaffold_4259	6	N3	0	6
wwd005954	2025-08-02	LH00904:15:23CTHFLT3:1:1148:1444:18806:TACGA_CACTG	reverse	144	WWD005545_RVS_scaffold_4259	6	N3	11	2
wwd005954	2025-08-02	LH00904:15:23CTHFLT3:1:1148:1444:18806:TACGA_CACTG	forward	144	WWD005545_RVS_scaffold_4259	6	N3	12	2
wwd005954	2025-08-02	LH00904:15:23CTHFLT3:1:1241:43888:7645:AATGC_AGTAC	reverse	144	WWD005545_RVS_scaffold_4259	6	N3	0	0
wwd005954	2025-08-02	LH00904:15:23CTHFLT3:1:1241:43888:7645:AATGC_AGTAC	forward	144	WWD005545_RVS_scaffold_4259	6	N3	1	6
wwd005954	2025-08-02	LH00904:15:23CTHFLT3:1:1160:13777:3946:CGGTT_GTCAC	reverse	144	WWD005545_RVS_scaffold_4259	6	N3	0	2
wwd005954	2025-08-02	LH00904:15:23CTHFLT3:1:1104:48889:16180:ATCTC_GCATA	reverse	143	WWD005545_RVS_scaffold_4259	6	N3	1	2
wwd005954	2025-08-02	LH00904:15:23CTHFLT3:1:1181:32211:16084:CAGTA_AAGGA	reverse	144	WWD005545_RVS_scaffold_4259	6	N3	0	2
wwd005954	2025-08-02	LH00904:15:23CTHFLT3:2:1142:25240:13138:AAGGA_CAGTA	forward	144	WWD005545_RVS_scaffold_4259	6	N3	0	2
wwd005954	2025-08-02	LH00904:15:23CTHFLT3:6:1264:9145:28846:CAGAC_TACTC	reverse	144	WWD005545_RVS_scaffold_4259	6	N3	6	1
wwd005954	2025-08-02	LH00904:15:23CTHFLT3:1:1150:29086:3178:GTCAC_TGTCG	forward	144	WWD005545_RVS_scaffold_4259	6	N3	0	1
wwd005954	2025-08-02	LH00904:15:23CTHFLT3:1:1150:29086:3178:GTCAC_TGTCG	reverse	143	WWD005545_RVS_scaffold_4259	6	N3	0	1
wwd005954	2025-08-02	LH00904:15:23CTHFLT3:6:1264:9145:28846:CAGAC_TACTC	forward	144	WWD005545_RVS_scaffold_4259	6	N3	3	1
wwd005954	2025-08-02	LH00904:15:23CTHFLT3:2:1123:40643:25820:CAGAC_ATCTC	reverse	84	WWD005545_RVS_scaffold_4259	6	N3	8	0
wwd005954	2025-08-02	LH00904:15:23CTHFLT3:2:1123:40643:25820:CAGAC_ATCTC	forward	84	WWD005545_RVS_scaffold_4259	6	N3	8	0
wwd005954	2025-08-02	LH00904:15:23CTHFLT3:1:1148:42529:19062:CGGTT_TGTGC	forward	104	WWD005545_RVS_scaffold_4259	6	N3	0	6
wwd005954	2025-08-02	LH00904:15:23CTHFLT3:1:1167:8895:25532:TGTGC_CGGTT	reverse	104	WWD005545_RVS_scaffold_4259	6	N3	0	6
wwd005954	2025-08-02	LH00904:15:23CTHFLT3:1:1148:42529:19062:CGGTT_TGTGC	reverse	104	WWD005545_RVS_scaffold_4259	6	N3	0	6
wwd005954	2025-08-02	LH00904:15:23CTHFLT3:1:1167:8895:25532:TGTGC_CGGTT	forward	104	WWD005545_RVS_scaffold_4259	6	N3	0	6
wwd005954	2025-08-02	LH00904:15:23CTHFLT3:1:1108:7841:21080:TTGGC_TGTGC	reverse	117	WWD005545_RVS_scaffold_4259	6	N3	0	6
wwd005954	2025-08-02	LH00904:15:23CTHFLT3:1:1108:7841:21080:TTGGC_TGTGC	forward	117	WWD005545_RVS_scaffold_4259	6	N3	0	6
wwd005954	2025-08-02	LH00904:15:23CTHFLT3:1:1115:28985:19271:TGTCG_GCTAA	forward	144	WWD005950_RVS_scaffold_459	6	N3	0	12
wwd005954	2025-08-02	LH00904:15:23CTHFLT3:1:1117:18584:19703:GCTAA_TGTCG	reverse	144	WWD005950_RVS_scaffold_459	6	N3	0	17
wwd005954	2025-08-02	LH00904:15:23CTHFLT3:1:1107:27764:22185:ACAAC_CGATA	forward	144	WWD005950_RVS_scaffold_459	6	N3	0	6
wwd005954	2025-08-02	LH00904:15:23CTHFLT3:1:1122:30760:2873:CGATA_ACAAC	reverse	143	WWD005950_RVS_scaffold_459	6	N3	2	6
wwd005954	2025-08-02	LH00904:15:23CTHFLT3:1:1150:6852:10207:CACTG_AATGC	reverse	143	WWD005950_RVS_scaffold_459	6	N3	2	6
wwd005954	2025-08-02	LH00904:15:23CTHFLT3:1:1243:24676:13026:AATGC_CACTG	forward	143	WWD005950_RVS_scaffold_459	6	N3	2	6
wwd005954	2025-08-02	LH00904:15:23CTHFLT3:1:1150:6852:10207:CACTG_AATGC	forward	144	WWD005950_RVS_scaffold_459	6	N3	2	6
wwd005954	2025-08-02	LH00904:15:23CTHFLT3:1:1243:24676:13026:AATGC_CACTG	reverse	144	WWD005950_RVS_scaffold_459	6	N3	2	6
wwd005954	2025-08-02	LH00904:15:23CTHFLT3:1:1115:28985:19271:TGTCG_GCTAA	reverse	143	WWD005950_RVS_scaffold_459	6	N3	2	12
wwd005954	2025-08-02	LH00904:15:23CTHFLT3:1:1117:18584:19703:GCTAA_TGTCG	forward	143	WWD005950_RVS_scaffold_459	6	N3	1	17
wwd005954	2025-08-02	LH00904:15:23CTHFLT3:1:1107:27764:22185:ACAAC_CGATA	reverse	144	WWD005950_RVS_scaffold_459	6	N3	1	6
wwd005954	2025-08-02	LH00904:15:23CTHFLT3:1:1122:30760:2873:CGATA_ACAAC	forward	144	WWD005950_RVS_scaffold_459	6	N3	1	6
wwd005954	2025-08-02	LH00904:15:23CTHFLT3:1:1104:7980:29167:TACGA_CAGAC	reverse	144	WWD005950_RVS_scaffold_459	6	N3	0	1
wwd005954	2025-08-02	LH00904:15:23CTHFLT3:1:1105:11280:3466:CAGAC_TACGA	forward	144	WWD005950_RVS_scaffold_459	6	N3	0	1
wwd005954	2025-08-02	LH00904:15:23CTHFLT3:1:1104:7980:29167:TACGA_CAGAC	forward	144	WWD005950_RVS_scaffold_459	6	N3	0	1
wwd005954	2025-08-02	LH00904:15:23CTHFLT3:1:1105:11280:3466:CAGAC_TACGA	reverse	144	WWD005950_RVS_scaffold_459	6	N3	0	1
wwd005954	2025-08-02	LH00904:15:23CTHFLT3:1:1147:2304:12513:TCGTG_GTCAC	forward	143	WWD005950_RVS_scaffold_459	6	N3	1	1
wwd005954	2025-08-02	LH00904:15:23CTHFLT3:1:1147:2304:12513:TCGTG_GTCAC	reverse	144	WWD005950_RVS_scaffold_459	6	N3	0	1
wwd005954	2025-08-02	LH00904:15:23CTHFLT3:1:1112:18972:8782:GCTGT_TCCTA	reverse	144	WWD005950_RVS_scaffold_459	6	N3	10	0
wwd005954	2025-08-02	LH00904:15:23CTHFLT3:1:1112:18972:8782:GCTGT_TCCTA	forward	144	WWD005950_RVS_scaffold_459	6	N3	0	0
wwd005954	2025-08-02	LH00904:15:23CTHFLT3:1:1109:13425:27357:ATACG_AGCAT	reverse	144	WWD005950_RVS_scaffold_459	6	N3	0	42
wwd005546	2025-08-03	A01506:290:H7GK3DRX7:2:2264:13792:31767:GCCAT_AATGC	reverse	16	KX269881.1	6	H1N2	1	1
wwd005546	2025-08-03	A01506:290:H7GK3DRX7:2:2264:13792:31767:GCCAT_AATGC	forward	167	KX269881.1	6	H1N2	0	0
wwd005546	2025-08-03	A01506:290:H7GK3DRX7:2:2101:9869:32769:CGGTT_GTGAG	reverse	242	WWD005545_RVS_scaffold_4259	6	N3	0	6
wwd005546	2025-08-03	A01506:290:H7GK3DRX7:2:2106:31665:31720:GTGAG_CGGTT	forward	242	WWD005545_RVS_scaffold_4259	6	N3	0	6
wwd005546	2025-08-03	A01506:290:H7GK3DRX7:2:2104:16649:31735:ATACG_GTGTC	forward	208	WWD005545_RVS_scaffold_4259	6	N3	0	1
wwd005546	2025-08-03	A01506:290:H7GK3DRX7:2:2165:22761:9815:GTGTC_ATACG	reverse	208	WWD005545_RVS_scaffold_4259	6	N3	0	1
wwd005546	2025-08-03	A01506:290:H7GK3DRX7:2:2104:16649:31735:ATACG_GTGTC	reverse	208	WWD005545_RVS_scaffold_4259	6	N3	0	1
wwd005546	2025-08-03	A01506:290:H7GK3DRX7:2:2165:22761:9815:GTGTC_ATACG	forward	208	WWD005545_RVS_scaffold_4259	6	N3	0	1
wwd005546	2025-08-03	A01506:290:H7GK3DRX7:2:2112:21630:7326:ATACG_AAGGA	reverse	244	WWD005545_RVS_scaffold_4259	6	N3	0	0
wwd005546	2025-08-03	A01506:290:H7GK3DRX7:2:2112:21630:7326:ATACG_AAGGA	forward	244	WWD005545_RVS_scaffold_4259	6	N3	0	1
wwd005546	2025-08-03	A01506:290:H7GK3DRX7:2:2101:9869:32769:CGGTT_GTGAG	forward	244	WWD005545_RVS_scaffold_4259	6	N3	0	6
wwd005546	2025-08-03	A01506:290:H7GK3DRX7:2:2106:31665:31720:GTGAG_CGGTT	reverse	244	WWD005545_RVS_scaffold_4259	6	N3	0	6
wwd005546	2025-08-03	A01506:290:H7GK3DRX7:2:2146:24017:32252:TTGGC_GTCGT	reverse	243	WWD005545_RVS_scaffold_4259	6	N3	0	0
wwd005546	2025-08-03	A01506:290:H7GK3DRX7:2:2146:24017:32252:TTGGC_GTCGT	forward	243	WWD005545_RVS_scaffold_4259	6	N3	0	1
wwd005546	2025-08-03	A01506:290:H7GK3DRX7:2:2101:14651:18850:AACAC_TGTGC	reverse	244	WWD005545_RVS_scaffold_4259	6	N3	1	1
wwd005546	2025-08-03	A01506:290:H7GK3DRX7:2:2120:32136:30248:TGTCG_TCGTG	forward	243	WWD005545_RVS_scaffold_4259	6	N3	0	1
wwd005546	2025-08-03	A01506:290:H7GK3DRX7:2:2160:13684:36996:TCGTG_TGTCG	reverse	243	WWD005545_RVS_scaffold_4259	6	N3	0	1
wwd005546	2025-08-03	A01506:290:H7GK3DRX7:2:2136:2889:26631:GCTGT_ATCTC	forward	244	WWD005545_RVS_scaffold_4259	6	N3	1	6
wwd005546	2025-08-03	A01506:290:H7GK3DRX7:2:2120:32136:30248:TGTCG_TCGTG	reverse	243	WWD005545_RVS_scaffold_4259	6	N3	0	1
wwd005546	2025-08-03	A01506:290:H7GK3DRX7:2:2160:13684:36996:TCGTG_TGTCG	forward	243	WWD005545_RVS_scaffold_4259	6	N3	0	1
wwd005546	2025-08-03	A01506:290:H7GK3DRX7:2:2101:14651:18850:AACAC_TGTGC	forward	243	WWD005545_RVS_scaffold_4259	6	N3	1	1
wwd005546	2025-08-03	A01506:290:H7GK3DRX7:2:2118:20636:13745:GTCGT_AAGGA	reverse	244	WWD005545_RVS_scaffold_4259	6	N3	0	0
wwd005546	2025-08-03	A01506:290:H7GK3DRX7:2:2118:20636:13745:GTCGT_AAGGA	forward	243	WWD005545_RVS_scaffold_4259	6	N3	0	1
wwd005546	2025-08-03	A01506:290:H7GK3DRX7:2:2136:2889:26631:GCTGT_ATCTC	reverse	242	WWD005545_RVS_scaffold_4259	6	N3	0	6
wwd005546	2025-08-03	A01506:290:H7GK3DRX7:2:2242:29261:17033:CGATA_TCGTG	forward	92	WWD005545_RVS_scaffold_4259	6	N3	1	12
wwd005546	2025-08-03	A01506:290:H7GK3DRX7:2:2242:29261:17033:CGATA_TCGTG	reverse	92	WWD005545_RVS_scaffold_4259	6	N3	1	12
wwd005546	2025-08-03	A01506:290:H7GK3DRX7:2:2162:7645:5776:CATGA_AACTG	reverse	204	WWD005545_RVS_scaffold_4259	6	N3	16	0
wwd005546	2025-08-03	A01506:290:H7GK3DRX7:2:2162:7645:5776:CATGA_AACTG	forward	204	WWD005545_RVS_scaffold_4259	6	N3	16	0
wwd005546	2025-08-03	A01506:290:H7GK3DRX7:2:2101:17336:26569:GCATA_GCATA	reverse	244	WWD005545_RVS_scaffold_4259	6	N3	8	1
wwd005546	2025-08-03	A01506:290:H7GK3DRX7:2:2121:19397:33144:GCATA_GCATA	forward	244	WWD005545_RVS_scaffold_4259	6	N3	6	1
wwd005546	2025-08-03	A01506:290:H7GK3DRX7:2:2206:5575:29528:CGATA_CAGTA	reverse	244	WWD005545_RVS_scaffold_4259	6	N3	5	1
wwd005546	2025-08-03	A01506:290:H7GK3DRX7:2:2217:8142:16501:CAGTA_CGATA	forward	244	WWD005545_RVS_scaffold_4259	6	N3	5	1
wwd005546	2025-08-03	A01506:290:H7GK3DRX7:2:2206:5575:29528:CGATA_CAGTA	forward	244	WWD005545_RVS_scaffold_4259	6	N3	1	1
wwd005546	2025-08-03	A01506:290:H7GK3DRX7:2:2217:8142:16501:CAGTA_CGATA	reverse	244	WWD005545_RVS_scaffold_4259	6	N3	1	1
wwd005546	2025-08-03	A01506:290:H7GK3DRX7:2:2101:17336:26569:GCATA_GCATA	forward	242	WWD005545_RVS_scaffold_4259	6	N3	5	1
wwd005546	2025-08-03	A01506:290:H7GK3DRX7:2:2121:19397:33144:GCATA_GCATA	reverse	242	WWD005545_RVS_scaffold_4259	6	N3	1	1
wwd005546	2025-08-03	A01506:290:H7GK3DRX7:2:2235:18385:30483:GTGAG_GTGTC	reverse	155	WWD005545_RVS_scaffold_4259	6	N3	2	1
wwd005546	2025-08-03	A01506:290:H7GK3DRX7:2:2235:18385:30483:GTGAG_GTGTC	forward	155	WWD005545_RVS_scaffold_4259	6	N3	2	1
wwd005546	2025-08-03	A01506:290:H7GK3DRX7:2:2139:23493:3693:AATGC_GCTAA	reverse	225	WWD005545_RVS_scaffold_4259	6	N3	1	1
wwd005546	2025-08-03	A01506:290:H7GK3DRX7:2:2139:23493:3693:AATGC_GCTAA	forward	225	WWD005545_RVS_scaffold_4259	6	N3	1	1
wwd005546	2025-08-03	A01506:290:H7GK3DRX7:2:2130:15103:6605:AGCAT_TGTGC	reverse	242	WWD005545_RVS_scaffold_4259	6	N3	2	1
wwd005546	2025-08-03	A01506:290:H7GK3DRX7:2:2165:18132:30577:TGTGC_AGCAT	forward	242	WWD005545_RVS_scaffold_4259	6	N3	1	1
wwd005546	2025-08-03	A01506:290:H7GK3DRX7:2:2116:30355:12540:GTGAG_ATACG	forward	244	WWD005545_RVS_scaffold_4259	6	N3	0	0
wwd005546	2025-08-03	A01506:290:H7GK3DRX7:2:2116:30355:12540:GTGAG_ATACG	reverse	243	WWD005545_RVS_scaffold_4259	6	N3	1	1
wwd005546	2025-08-03	A01506:290:H7GK3DRX7:2:2108:23565:25113:TGTCG_ATCTC	reverse	212	WWD005545_RVS_scaffold_4259	6	N3	0	1
wwd005546	2025-08-03	A01506:290:H7GK3DRX7:2:2108:23565:25113:TGTCG_ATCTC	forward	212	WWD005545_RVS_scaffold_4259	6	N3	0	1
wwd005546	2025-08-03	A01506:290:H7GK3DRX7:2:2137:5873:36119:ACAAC_CGATA	reverse	243	WWD005545_RVS_scaffold_4259	6	N3	0	6
wwd005546	2025-08-03	A01506:290:H7GK3DRX7:2:2241:8332:10942:CGATA_ACAAC	forward	243	WWD005545_RVS_scaffold_4259	6	N3	0	6
wwd005546	2025-08-03	A01506:290:H7GK3DRX7:2:2150:21757:21887:GCATA_AGCAT	forward	243	WWD005545_RVS_scaffold_4259	6	N3	15	1
wwd005546	2025-08-03	A01506:290:H7GK3DRX7:2:2150:21757:21887:GCATA_AGCAT	reverse	243	WWD005545_RVS_scaffold_4259	6	N3	1	1
wwd005546	2025-08-03	A01506:290:H7GK3DRX7:2:2137:5873:36119:ACAAC_CGATA	forward	244	WWD005950_RVS_scaffold_459	6	N3	28	2
wwd005546	2025-08-03	A01506:290:H7GK3DRX7:2:2241:8332:10942:CGATA_ACAAC	reverse	244	WWD005950_RVS_scaffold_459	6	N3	28	2
wwd005546	2025-08-03	A01506:290:H7GK3DRX7:2:2106:16812:30420:CGAAT_GTCGT	reverse	244	WWD005950_RVS_scaffold_459	6	N3	3	6
wwd005546	2025-08-03	A01506:290:H7GK3DRX7:2:2121:13657:36354:GTCGT_CGAAT	forward	244	WWD005950_RVS_scaffold_459	6	N3	0	6
wwd005546	2025-08-03	A01506:290:H7GK3DRX7:2:2245:28438:22028:GTCGT_CGAAT	forward	244	WWD005950_RVS_scaffold_459	6	N3	1	6
wwd005546	2025-08-03	A01506:290:H7GK3DRX7:2:2119:13964:21699:GCATA_CAGTA	forward	244	WWD005950_RVS_scaffold_459	6	N3	2	6
wwd005546	2025-08-03	A01506:290:H7GK3DRX7:2:2224:30499:24189:AGCAT_GCATA	forward	243	WWD005950_RVS_scaffold_459	6	N3	0	1
wwd005546	2025-08-03	A01506:290:H7GK3DRX7:2:2106:16812:30420:CGAAT_GTCGT	forward	244	WWD005950_RVS_scaffold_459	6	N3	1	6
wwd005546	2025-08-03	A01506:290:H7GK3DRX7:2:2121:13657:36354:GTCGT_CGAAT	reverse	244	WWD005950_RVS_scaffold_459	6	N3	1	6
wwd005546	2025-08-03	A01506:290:H7GK3DRX7:2:2245:28438:22028:GTCGT_CGAAT	reverse	244	WWD005950_RVS_scaffold_459	6	N3	2	6
wwd005546	2025-08-03	A01506:290:H7GK3DRX7:2:2224:30499:24189:AGCAT_GCATA	reverse	243	WWD005950_RVS_scaffold_459	6	N3	16	1
wwd005546	2025-08-03	A01506:290:H7GK3DRX7:2:2124:3568:3912:ATACG_GTGAG	forward	243	WWD005950_RVS_scaffold_459	6	N3	0	1
wwd005546	2025-08-03	A01506:290:H7GK3DRX7:2:2124:3568:3912:ATACG_GTGAG	reverse	244	WWD005950_RVS_scaffold_459	6	N3	0	0
wwd005546	2025-08-03	A01506:290:H7GK3DRX7:2:2104:24975:7294:ATCTC_TGTCG	reverse	212	WWD005950_RVS_scaffold_459	6	N3	0	1
wwd005546	2025-08-03	A01506:290:H7GK3DRX7:2:2104:24975:7294:ATCTC_TGTCG	forward	212	WWD005950_RVS_scaffold_459	6	N3	0	1
wwd005546	2025-08-03	A01506:290:H7GK3DRX7:2:2113:21712:33990:GCTAA_AGTAC	forward	244	WWD005950_RVS_scaffold_459	6	N3	0	0
wwd005546	2025-08-03	A01506:290:H7GK3DRX7:2:2143:20139:2300:GTGAG_CGGTT	forward	227	WWD005950_RVS_scaffold_459	6	N3	1	1
wwd005546	2025-08-03	A01506:290:H7GK3DRX7:2:2223:31204:18396:CGGTT_GTGAG	reverse	227	WWD005950_RVS_scaffold_459	6	N3	1	1
wwd005546	2025-08-03	A01506:290:H7GK3DRX7:2:2143:20139:2300:GTGAG_CGGTT	reverse	227	WWD005950_RVS_scaffold_459	6	N3	1	1
wwd005546	2025-08-03	A01506:290:H7GK3DRX7:2:2223:31204:18396:CGGTT_GTGAG	forward	227	WWD005950_RVS_scaffold_459	6	N3	1	1
wwd005546	2025-08-03	A01506:290:H7GK3DRX7:2:2102:3875:36229:GCTAA_AATGC	reverse	225	WWD005950_RVS_scaffold_459	6	N3	1	1
wwd005546	2025-08-03	A01506:290:H7GK3DRX7:2:2102:3875:36229:GCTAA_AATGC	forward	225	WWD005950_RVS_scaffold_459	6	N3	2	1
wwd005546	2025-08-03	A01506:290:H7GK3DRX7:2:2138:20925:34194:ATACG_CGTGT	forward	244	WWD005950_RVS_scaffold_459	6	N3	1	1
wwd005546	2025-08-03	A01506:290:H7GK3DRX7:2:2138:20925:34194:ATACG_CGTGT	reverse	244	WWD005950_RVS_scaffold_459	6	N3	0	0
wwd005546	2025-08-03	A01506:290:H7GK3DRX7:2:2221:9959:4147:CGTGT_ATACG	reverse	244	WWD005950_RVS_scaffold_459	6	N3	1	1
wwd005546	2025-08-03	A01506:290:H7GK3DRX7:2:2221:9959:4147:CGTGT_ATACG	forward	244	WWD005950_RVS_scaffold_459	6	N3	0	0
wwd005546	2025-08-03	A01506:290:H7GK3DRX7:2:2134:25301:31375:CATGA_AAGGA	forward	108	WWD005950_RVS_scaffold_459	6	N3	0	1
wwd005546	2025-08-03	A01506:290:H7GK3DRX7:2:2134:25301:31375:CATGA_AAGGA	reverse	108	WWD005950_RVS_scaffold_459	6	N3	0	1
wwd005546	2025-08-03	A01506:290:H7GK3DRX7:2:2113:21712:33990:GCTAA_AGTAC	reverse	244	WWD005950_RVS_scaffold_459	6	N3	33	0
wwd005546	2025-08-03	A01506:290:H7GK3DRX7:2:2119:13964:21699:GCATA_CAGTA	reverse	244	WWD005950_RVS_scaffold_459	6	N3	4	1
wwd005546	2025-08-03	A01506:290:H7GK3DRX7:2:2126:28339:25989:ACTAG_TGTCG	reverse	217	WWD005950_RVS_scaffold_459	6	N3	0	1
wwd005546	2025-08-03	A01506:290:H7GK3DRX7:2:2126:28339:25989:ACTAG_TGTCG	forward	217	WWD005950_RVS_scaffold_459	6	N3	0	1
wwd005546	2025-08-03	A01506:290:H7GK3DRX7:2:2118:9091:29951:CACTG_CAGAC	reverse	242	WWD005950_RVS_scaffold_459	6	N3	0	6
wwd005546	2025-08-03	A01506:290:H7GK3DRX7:2:2147:10764:9330:CAGAC_CACTG	forward	242	WWD005950_RVS_scaffold_459	6	N3	0	6
wwd005546	2025-08-03	A01506:290:H7GK3DRX7:2:2109:30445:4460:GCATA_GCTAA	forward	244	WWD005950_RVS_scaffold_459	6	N3	0	6
wwd005546	2025-08-03	A01506:290:H7GK3DRX7:2:2202:16848:31829:GCTAA_GCATA	reverse	244	WWD005950_RVS_scaffold_459	6	N3	0	6
wwd005546	2025-08-03	A01506:290:H7GK3DRX7:2:2118:9091:29951:CACTG_CAGAC	forward	244	WWD005950_RVS_scaffold_459	6	N3	0	6
wwd005546	2025-08-03	A01506:290:H7GK3DRX7:2:2147:10764:9330:CAGAC_CACTG	reverse	244	WWD005950_RVS_scaffold_459	6	N3	0	6
wwd005546	2025-08-03	A01506:290:H7GK3DRX7:2:2109:30445:4460:GCATA_GCTAA	reverse	244	WWD005950_RVS_scaffold_459	6	N3	0	6
wwd005546	2025-08-03	A01506:290:H7GK3DRX7:2:2202:16848:31829:GCTAA_GCATA	forward	244	WWD005950_RVS_scaffold_459	6	N3	0	6
wwd005546	2025-08-03	A01506:290:H7GK3DRX7:2:2130:15103:6605:AGCAT_TGTGC	forward	244	WWD005950_RVS_scaffold_459	6	N3	0	6
wwd005546	2025-08-03	A01506:290:H7GK3DRX7:2:2165:18132:30577:TGTGC_AGCAT	reverse	244	WWD005950_RVS_scaffold_459	6	N3	0	6
wwd005546	2025-08-03	A01506:290:H7GK3DRX7:2:2162:1280:27007:CTTGG_CGAAT	forward	244	WWD005950_RVS_scaffold_459	6	N3	0	2
wwd005546	2025-08-03	A01506:290:H7GK3DRX7:2:2111:14190:14293:CGATA_CAGTA	forward	244	WWD005950_RVS_scaffold_459	6	N3	0	6
wwd005546	2025-08-03	A01506:290:H7GK3DRX7:2:2237:5656:31172:CAGTA_CGATA	reverse	244	WWD005950_RVS_scaffold_459	6	N3	0	6
wwd005546	2025-08-03	A01506:290:H7GK3DRX7:2:2127:27932:9972:AAGGA_GTCGT	reverse	243	WWD005950_RVS_scaffold_459	6	N3	1	1
wwd005546	2025-08-03	A01506:290:H7GK3DRX7:2:2127:27932:9972:AAGGA_GTCGT	forward	244	WWD005950_RVS_scaffold_459	6	N3	0	0
wwd005546	2025-08-03	A01506:290:H7GK3DRX7:2:2156:7889:6073:TGTGC_AACAC	reverse	243	WWD005950_RVS_scaffold_459	6	N3	1	1
wwd005546	2025-08-03	A01506:290:H7GK3DRX7:2:2101:28872:1204:ATACG_ATACG	forward	244	WWD005950_RVS_scaffold_459	6	N3	0	6
wwd005546	2025-08-03	A01506:290:H7GK3DRX7:2:2103:22345:25066:ATACG_ATACG	reverse	244	WWD005950_RVS_scaffold_459	6	N3	0	6
wwd005546	2025-08-03	A01506:290:H7GK3DRX7:2:2162:1280:27007:CTTGG_CGAAT	reverse	244	WWD005950_RVS_scaffold_459	6	N3	30	2
wwd005546	2025-08-03	A01506:290:H7GK3DRX7:2:2156:7889:6073:TGTGC_AACAC	forward	244	WWD005950_RVS_scaffold_459	6	N3	0	1
wwd005546	2025-08-03	A01506:290:H7GK3DRX7:2:2105:6017:18176:GTCGT_TTGGC	reverse	243	WWD005950_RVS_scaffold_459	6	N3	0	1
wwd005546	2025-08-03	A01506:290:H7GK3DRX7:2:2105:6017:18176:GTCGT_TTGGC	forward	243	WWD005950_RVS_scaffold_459	6	N3	0	0
wwd005546	2025-08-03	A01506:290:H7GK3DRX7:2:2111:14190:14293:CGATA_CAGTA	reverse	244	WWD005950_RVS_scaffold_459	6	N3	8	6
wwd005546	2025-08-03	A01506:290:H7GK3DRX7:2:2237:5656:31172:CAGTA_CGATA	forward	244	WWD005950_RVS_scaffold_459	6	N3	7	6
wwd005546	2025-08-03	A01506:290:H7GK3DRX7:2:2148:9769:33066:AAGGA_ATACG	reverse	244	WWD005950_RVS_scaffold_459	6	N3	0	1
wwd005546	2025-08-03	A01506:290:H7GK3DRX7:2:2148:9769:33066:AAGGA_ATACG	forward	244	WWD005950_RVS_scaffold_459	6	N3	0	0
wwd005546	2025-08-03	A01506:290:H7GK3DRX7:2:2104:3730:1877:CTTGG_CACTG	reverse	244	WWD005950_RVS_scaffold_459	6	N3	0	1
wwd005546	2025-08-03	A01506:290:H7GK3DRX7:2:2135:32841:14403:CACTG_CTTGG	forward	244	WWD005950_RVS_scaffold_459	6	N3	1	1
wwd005546	2025-08-03	A01506:290:H7GK3DRX7:2:2104:3730:1877:CTTGG_CACTG	forward	243	WWD005950_RVS_scaffold_459	6	N3	0	1
wwd005546	2025-08-03	A01506:290:H7GK3DRX7:2:2135:32841:14403:CACTG_CTTGG	reverse	243	WWD005950_RVS_scaffold_459	6	N3	1	1
wwd005546	2025-08-03	A01506:290:H7GK3DRX7:2:2106:6858:6324:GTCAC_ACAAC	reverse	244	WWD005950_RVS_scaffold_459	6	N3	1	6
wwd005546	2025-08-03	A01506:290:H7GK3DRX7:2:2121:14959:10238:ACAAC_GTCAC	forward	244	WWD005950_RVS_scaffold_459	6	N3	1	6
wwd005546	2025-08-03	A01506:290:H7GK3DRX7:2:2101:28872:1204:ATACG_ATACG	reverse	243	WWD005950_RVS_scaffold_459	6	N3	9	6
wwd005546	2025-08-03	A01506:290:H7GK3DRX7:2:2103:22345:25066:ATACG_ATACG	forward	243	WWD005950_RVS_scaffold_459	6	N3	9	6
wwd005546	2025-08-03	A01506:290:H7GK3DRX7:2:2106:6858:6324:GTCAC_ACAAC	forward	243	WWD005950_RVS_scaffold_459	6	N3	10	6
wwd005546	2025-08-03	A01506:290:H7GK3DRX7:2:2121:14959:10238:ACAAC_GTCAC	reverse	243	WWD005950_RVS_scaffold_459	6	N3	10	6
wwd005956	2025-08-05	LH00904:15:23CTHFLT3:1:1102:34227:8078:GCATA_TCGTG	reverse	143	NC_026434.1	6	H1N1	5	3
wwd005956	2025-08-05	LH00904:15:23CTHFLT3:1:1102:34227:8078:GCATA_TCGTG	forward	144	NC_026434.1	6	H1N1	0	0
wwd005956	2025-08-05	LH00904:15:23CTHFLT3:1:1138:8627:18182:AGCAT_ATACG	reverse	144	WWD005545_RVS_scaffold_4259	6	N3	1	1
wwd005956	2025-08-05	LH00904:15:23CTHFLT3:1:1138:8627:18182:AGCAT_ATACG	forward	144	WWD005545_RVS_scaffold_4259	6	N3	1	1
wwd005956	2025-08-05	LH00904:15:23CTHFLT3:1:1106:50507:28558:TCGTG_AGCAT	forward	144	WWD005950_RVS_scaffold_459	6	N3	0	6
wwd005956	2025-08-05	LH00904:15:23CTHFLT3:1:1114:7795:20616:AGCAT_TCGTG	reverse	144	WWD005950_RVS_scaffold_459	6	N3	0	6
wwd005956	2025-08-05	LH00904:15:23CTHFLT3:2:2195:45552:3802:AGCAT_TCGTG	reverse	144	WWD005950_RVS_scaffold_459	6	N3	3	2
wwd005956	2025-08-05	LH00904:15:23CTHFLT3:1:1106:50507:28558:TCGTG_AGCAT	reverse	144	WWD005950_RVS_scaffold_459	6	N3	9	6
wwd005956	2025-08-05	LH00904:15:23CTHFLT3:1:1114:7795:20616:AGCAT_TCGTG	forward	144	WWD005950_RVS_scaffold_459	6	N3	9	6
wwd005956	2025-08-05	LH00904:15:23CTHFLT3:2:2195:45552:3802:AGCAT_TCGTG	forward	144	WWD005950_RVS_scaffold_459	6	N3	10	2
wwd005957	2025-08-06	LH00904:15:23CTHFLT3:1:1124:50646:18166:AACAC_TCCTA	forward	144	WWD005545_RVS_scaffold_4259	6	N3	0	6
wwd005957	2025-08-06	LH00904:15:23CTHFLT3:1:1128:38239:21913:TCCTA_AACAC	reverse	144	WWD005545_RVS_scaffold_4259	6	N3	0	6
wwd005957	2025-08-06	LH00904:15:23CTHFLT3:2:2291:46005:23802:AACAC_TCCTC	forward	144	WWD005545_RVS_scaffold_4259	6	N3	2	6
wwd005957	2025-08-06	LH00904:15:23CTHFLT3:1:1105:44294:6653:CGGTT_AATGC	forward	144	WWD005545_RVS_scaffold_4259	6	N3	0	1
wwd005957	2025-08-06	LH00904:15:23CTHFLT3:1:1105:44294:6653:CGGTT_AATGC	reverse	141	WWD005545_RVS_scaffold_4259	6	N3	0	1
wwd005957	2025-08-06	LH00904:15:23CTHFLT3:1:1124:50646:18166:AACAC_TCCTA	reverse	143	WWD005545_RVS_scaffold_4259	6	N3	0	6
wwd005957	2025-08-06	LH00904:15:23CTHFLT3:1:1128:38239:21913:TCCTA_AACAC	forward	143	WWD005545_RVS_scaffold_4259	6	N3	0	6
wwd005957	2025-08-06	LH00904:15:23CTHFLT3:2:2291:46005:23802:AACAC_TCCTC	reverse	143	WWD005545_RVS_scaffold_4259	6	N3	6	6
wwd005957	2025-08-06	LH00904:15:23CTHFLT3:1:1117:45311:4987:GTGAG_TTGGC	forward	144	WWD005545_RVS_scaffold_4259	6	N3	0	6
wwd005957	2025-08-06	LH00904:15:23CTHFLT3:1:1117:45311:4987:GTGAG_TTGGC	reverse	144	WWD005545_RVS_scaffold_4259	6	N3	0	6
wwd005957	2025-08-06	LH00904:15:23CTHFLT3:1:1102:1767:9022:TGTCG_GTCAC	reverse	144	WWD005545_RVS_scaffold_4259	6	N3	0	0
wwd005957	2025-08-06	LH00904:15:23CTHFLT3:1:1102:1767:9022:TGTCG_GTCAC	forward	143	WWD005545_RVS_scaffold_4259	6	N3	0	1
wwd005957	2025-08-06	LH00904:15:23CTHFLT3:1:1101:30140:3946:GTCAC_TGTCG	reverse	143	WWD005950_RVS_scaffold_459	6	N3	0	1
wwd005957	2025-08-06	LH00904:15:23CTHFLT3:1:1101:30140:3946:GTCAC_TGTCG	forward	144	WWD005950_RVS_scaffold_459	6	N3	0	0
wwd005957	2025-08-06	LH00904:15:23CTHFLT3:2:1210:34254:27373:TGTCG_GGGGG	forward	143	WWD005950_RVS_scaffold_459	6	N3	1	1
wwd005957	2025-08-06	LH00904:15:23CTHFLT3:2:1210:34254:27373:TGTCG_GGGGG	reverse	144	WWD005950_RVS_scaffold_459	6	N3	0	0
wwd005957	2025-08-06	LH00904:15:23CTHFLT3:2:2274:27986:20359:TGTCG_GGAGA	forward	143	WWD005950_RVS_scaffold_459	6	N3	0	1
wwd005957	2025-08-06	LH00904:15:23CTHFLT3:2:2274:27986:20359:TGTCG_GGAGA	reverse	144	WWD005950_RVS_scaffold_459	6	N3	0	0
wwd005957	2025-08-06	LH00904:15:23CTHFLT3:4:2177:32035:25772:TGTCG_GTCAC	forward	143	WWD005950_RVS_scaffold_459	6	N3	0	1
wwd005957	2025-08-06	LH00904:15:23CTHFLT3:4:2177:32035:25772:TGTCG_GTCAC	reverse	142	WWD005950_RVS_scaffold_459	6	N3	0	0
wwd005957	2025-08-06	LH00904:15:23CTHFLT3:6:2118:12492:16324:TGTCG_GTCAC	forward	143	WWD005950_RVS_scaffold_459	6	N3	8	1
wwd005957	2025-08-06	LH00904:15:23CTHFLT3:6:2118:12492:16324:TGTCG_GTCAC	reverse	144	WWD005950_RVS_scaffold_459	6	N3	0	0
wwd005957	2025-08-06	LH00904:15:23CTHFLT3:1:1101:42131:3258:AATGC_CTTGG	forward	144	WWD005950_RVS_scaffold_459	6	N3	0	6
wwd005957	2025-08-06	LH00904:15:23CTHFLT3:1:1101:18704:7934:CTTGG_AATGC	reverse	144	WWD005950_RVS_scaffold_459	6	N3	0	6
wwd005957	2025-08-06	LH00904:15:23CTHFLT3:2:2272:11271:12801:AATGC_CTTGG	forward	144	WWD005950_RVS_scaffold_459	6	N3	0	6
wwd005957	2025-08-06	LH00904:15:23CTHFLT3:4:1134:42344:9679:CTTGG_CCTTC	reverse	144	WWD005950_RVS_scaffold_459	6	N3	9	2
wwd005957	2025-08-06	LH00904:15:23CTHFLT3:4:2204:20627:21160:CTTGG_AATGC	reverse	144	WWD005950_RVS_scaffold_459	6	N3	4	2
wwd005957	2025-08-06	LH00904:15:23CTHFLT3:5:2283:19296:5115:AATGC_CTTGG	forward	144	WWD005950_RVS_scaffold_459	6	N3	0	7
wwd005957	2025-08-06	LH00904:15:23CTHFLT3:6:1192:26831:22745:CTTGG_AATGC	reverse	144	WWD005950_RVS_scaffold_459	6	N3	7	2
wwd005957	2025-08-06	LH00904:15:23CTHFLT3:6:2218:45727:13490:AATGC_CTTGG	forward	144	WWD005950_RVS_scaffold_459	6	N3	1	6
wwd005957	2025-08-06	LH00904:15:23CTHFLT3:8:2276:47308:27085:CTTGG_ACTTC	reverse	144	WWD005950_RVS_scaffold_459	6	N3	13	2
wwd005957	2025-08-06	LH00904:15:23CTHFLT3:1:1101:42131:3258:AATGC_CTTGG	reverse	144	WWD005950_RVS_scaffold_459	6	N3	9	6
wwd005957	2025-08-06	LH00904:15:23CTHFLT3:1:1101:18704:7934:CTTGG_AATGC	forward	144	WWD005950_RVS_scaffold_459	6	N3	9	6
wwd005957	2025-08-06	LH00904:15:23CTHFLT3:4:1134:42344:9679:CTTGG_CCTTC	forward	144	WWD005950_RVS_scaffold_459	6	N3	9	2
wwd005957	2025-08-06	LH00904:15:23CTHFLT3:4:2204:20627:21160:CTTGG_AATGC	forward	144	WWD005950_RVS_scaffold_459	6	N3	9	2
wwd005957	2025-08-06	LH00904:15:23CTHFLT3:5:2283:19296:5115:AATGC_CTTGG	reverse	144	WWD005950_RVS_scaffold_459	6	N3	11	7
wwd005957	2025-08-06	LH00904:15:23CTHFLT3:6:1192:26831:22745:CTTGG_AATGC	forward	144	WWD005950_RVS_scaffold_459	6	N3	12	2
wwd005957	2025-08-06	LH00904:15:23CTHFLT3:6:2218:45727:13490:AATGC_CTTGG	reverse	144	WWD005950_RVS_scaffold_459	6	N3	12	6
wwd005957	2025-08-06	LH00904:15:23CTHFLT3:8:2276:47308:27085:CTTGG_ACTTC	forward	144	WWD005950_RVS_scaffold_459	6	N3	10	2
wwd005957	2025-08-06	LH00904:15:23CTHFLT3:2:2272:11271:12801:AATGC_CTTGG	reverse	144	WWD005950_RVS_scaffold_459	6	N3	9	6
wwd006407	2026-01-04	LH00904:30:23H3FCLT3:3:1101:23558:3146:GTCAC_GTCAC	forward	141	NC_007368.1	6	H3N2	4	23
wwd006407	2026-01-04	LH00904:30:23H3FCLT3:3:1101:16966:18054:GTCAC_GTCAC	reverse	141	NC_007368.1	6	H3N2	4	23
wwd006407	2026-01-04	LH00904:30:23H3FCLT3:3:1125:51274:2890:GTCAC_GGAAA	reverse	141	NC_007368.1	6	H3N2	4	23
wwd006407	2026-01-04	LH00904:30:23H3FCLT3:3:1150:15644:22873:GTCAC_GTCAC	forward	144	NC_007368.1	6	H3N2	6	0
wwd006407	2026-01-04	LH00904:30:23H3FCLT3:3:1257:49268:25227:GTCAC_GGAGA	forward	141	NC_007368.1	6	H3N2	4	4
wwd006407	2026-01-04	LH00904:30:23H3FCLT3:3:1267:14618:5436:GTCGC_GGGGA	forward	141	NC_007368.1	6	H3N2	4	4
wwd006407	2026-01-04	LH00904:30:23H3FCLT3:3:2158:24991:5884:GTCAC_GGGGA	reverse	141	NC_007368.1	6	H3N2	9	0
wwd006407	2026-01-04	LH00904:30:23H3FCLT3:3:2242:25037:6124:GTCAC_GGAGG	reverse	141	NC_007368.1	6	H3N2	20	8
wwd006407	2026-01-04	LH00904:30:23H3FCLT3:3:1135:49305:8670:GTCAC_GTCAC	forward	140	NC_007368.1	6	H3N2	4	23
wwd006407	2026-01-04	LH00904:30:23H3FCLT3:3:1101:23558:3146:GTCAC_GTCAC	reverse	144	NC_007368.1	6	H3N2	9	23
wwd006407	2026-01-04	LH00904:30:23H3FCLT3:3:1101:16966:18054:GTCAC_GTCAC	forward	144	NC_007368.1	6	H3N2	9	23
wwd006407	2026-01-04	LH00904:30:23H3FCLT3:3:1125:51274:2890:GTCAC_GGAAA	forward	144	NC_007368.1	6	H3N2	9	23
wwd006407	2026-01-04	LH00904:30:23H3FCLT3:3:1135:49305:8670:GTCAC_GTCAC	reverse	144	NC_007368.1	6	H3N2	9	23
wwd006407	2026-01-04	LH00904:30:23H3FCLT3:3:1150:15644:22873:GTCAC_GTCAC	reverse	144	NC_007368.1	6	H3N2	14	0
wwd006407	2026-01-04	LH00904:30:23H3FCLT3:3:1257:49268:25227:GTCAC_GGAGA	reverse	144	NC_007368.1	6	H3N2	10	4
wwd006407	2026-01-04	LH00904:30:23H3FCLT3:3:1267:14618:5436:GTCGC_GGGGA	reverse	144	NC_007368.1	6	H3N2	11	4
wwd006407	2026-01-04	LH00904:30:23H3FCLT3:3:2158:24991:5884:GTCAC_GGGGA	forward	144	NC_007368.1	6	H3N2	10	0
wwd006407	2026-01-04	LH00904:30:23H3FCLT3:3:2242:25037:6124:GTCAC_GGAGG	forward	144	NC_007368.1	6	H3N2	9	8
wwd006407	2026-01-04	LH00904:30:23H3FCLT3:3:1101:34217:11040:TCCTA_GTCGT	reverse	143	NC_007368.1	6	H3N2	11	0
wwd006407	2026-01-04	LH00904:30:23H3FCLT3:3:1101:34208:11024:TCCTA_GGCGT	reverse	143	NC_007368.1	6	H3N2	10	0
wwd006407	2026-01-04	LH00904:30:23H3FCLT3:3:1104:17031:19607:GTCGT_TCCTA	forward	143	NC_007368.1	6	H3N2	11	0
wwd006407	2026-01-04	LH00904:30:23H3FCLT3:3:1101:4606:18998:CACTG_CTTGG	reverse	143	NC_007368.1	6	H3N2	8	3
wwd006407	2026-01-04	LH00904:30:23H3FCLT3:5:1170:19925:14082:CACTG_CTTGG	reverse	143	NC_007368.1	6	H3N2	10	0
wwd006407	2026-01-04	LH00904:30:23H3FCLT3:3:1101:34217:11040:TCCTA_GTCGT	forward	144	NC_007368.1	6	H3N2	10	0
wwd006407	2026-01-04	LH00904:30:23H3FCLT3:3:1101:34208:11024:TCCTA_GGCGT	forward	144	NC_007368.1	6	H3N2	10	0
wwd006407	2026-01-04	LH00904:30:23H3FCLT3:3:1104:17031:19607:GTCGT_TCCTA	reverse	144	NC_007368.1	6	H3N2	10	0
wwd006407	2026-01-04	LH00904:30:23H3FCLT3:3:1101:4606:18998:CACTG_CTTGG	forward	144	NC_007368.1	6	H3N2	8	3
wwd006407	2026-01-04	LH00904:30:23H3FCLT3:5:1170:19925:14082:CACTG_CTTGG	forward	144	NC_007368.1	6	H3N2	12	0
wwd006407	2026-01-04	LH00904:30:23H3FCLT3:3:1101:51875:9983:GCTAA_GCCAT	forward	143	NC_007368.1	6	H3N2	9	0
wwd006407	2026-01-04	LH00904:30:23H3FCLT3:3:1102:43888:1817:GCCAT_GCTAA	reverse	143	NC_007368.1	6	H3N2	9	3
wwd006407	2026-01-04	LH00904:30:23H3FCLT3:6:1274:27857:22185:GCTAA_GCCAT	forward	143	NC_007368.1	6	H3N2	9	3
wwd006407	2026-01-04	LH00904:30:23H3FCLT3:5:2139:2655:23914:GCTAA_GCCAT	forward	143	NC_007368.1	6	H3N2	9	0
wwd006407	2026-01-04	LH00904:30:23H3FCLT3:6:1274:27857:22185:GCTAA_GCCAT	reverse	144	NC_007368.1	6	H3N2	12	3
wwd006407	2026-01-04	LH00904:30:23H3FCLT3:3:1101:51875:9983:GCTAA_GCCAT	reverse	142	NC_007368.1	6	H3N2	11	0
wwd006407	2026-01-04	LH00904:30:23H3FCLT3:3:1102:43888:1817:GCCAT_GCTAA	forward	142	NC_007368.1	6	H3N2	11	3
wwd006407	2026-01-04	LH00904:30:23H3FCLT3:5:2139:2655:23914:GCTAA_GCCAT	reverse	142	NC_007368.1	6	H3N2	11	0
wwd006408	2026-01-06	LH00904:30:23H3FCLT3:4:1175:23059:1320:ATACG_CGTGT	forward	144	NC_007368.1	6	H3N2	0	0
wwd006408	2026-01-06	LH00904:30:23H3FCLT3:4:1175:23059:1320:ATACG_CGTGT	reverse	143	NC_007368.1	6	H3N2	28	0
wwd005950	2025-07-28	LH00904:15:23CTHFLT3:4:2278:32941:23882:CATGA_GGGGG	forward	144	7_EPI_ISL_267170	7	H16N6	1	1
wwd005950	2025-07-28	LH00904:15:23CTHFLT3:4:2278:32941:23882:CATGA_GGGGG	reverse	144	7_EPI_ISL_267170	7	H16N6	0	0
wwd005950	2025-07-28	LH00904:15:23CTHFLT3:1:1103:10809:21224:GTCGT_CATGA	reverse	144	WWD005543_RVS_scaffold_20853	7	not classified	5	6
wwd005950	2025-07-28	LH00904:15:23CTHFLT3:1:1104:22199:14531:CATGA_GTCGT	forward	144	WWD005543_RVS_scaffold_20853	7	not classified	5	6
wwd005950	2025-07-28	LH00904:15:23CTHFLT3:1:2159:47530:20776:GTCGT_CATAC	reverse	144	WWD005543_RVS_scaffold_20853	7	not classified	14	6
wwd005950	2025-07-28	LH00904:15:23CTHFLT3:5:1274:15626:18486:GTCGT_CATGA	reverse	144	WWD005543_RVS_scaffold_20853	7	not classified	11	6
wwd005950	2025-07-28	LH00904:15:23CTHFLT3:6:2155:33099:15700:GTCGT_CCCGC	reverse	144	WWD005543_RVS_scaffold_20853	7	not classified	14	2
wwd005950	2025-07-28	LH00904:15:23CTHFLT3:8:2121:2026:16901:GTCGT_CCTGA	reverse	144	WWD005543_RVS_scaffold_20853	7	not classified	12	6
wwd005950	2025-07-28	LH00904:15:23CTHFLT3:1:1101:31185:4635:CGGTT_TCCTA	forward	144	WWD005543_RVS_scaffold_20853	7	not classified	0	1
wwd005950	2025-07-28	LH00904:15:23CTHFLT3:2:1297:40809:3850:TCCTA_CTGTT	reverse	144	WWD005543_RVS_scaffold_20853	7	not classified	5	1
wwd005950	2025-07-28	LH00904:15:23CTHFLT3:5:1135:27949:29583:TCCTA_CGGTT	reverse	144	WWD005543_RVS_scaffold_20853	7	not classified	5	1
wwd005950	2025-07-28	LH00904:15:23CTHFLT3:5:2284:19185:1817:CGGTT_TCCTA	forward	144	WWD005543_RVS_scaffold_20853	7	not classified	4	1
wwd005950	2025-07-28	LH00904:15:23CTHFLT3:6:1121:31370:17189:TCCTA_CGTTT	reverse	144	WWD005543_RVS_scaffold_20853	7	not classified	14	1
wwd005950	2025-07-28	LH00904:15:23CTHFLT3:8:1278:16236:11889:TCCTA_CGGTT	reverse	144	WWD005543_RVS_scaffold_20853	7	not classified	8	1
wwd005950	2025-07-28	LH00904:15:23CTHFLT3:8:1298:6011:13874:TCCTA_CGGTT	reverse	144	WWD005543_RVS_scaffold_20853	7	not classified	3	1
wwd005950	2025-07-28	LH00904:15:23CTHFLT3:1:1101:31185:4635:CGGTT_TCCTA	reverse	144	WWD005543_RVS_scaffold_20853	7	not classified	0	1
wwd005950	2025-07-28	LH00904:15:23CTHFLT3:2:1297:40809:3850:TCCTA_CTGTT	forward	144	WWD005543_RVS_scaffold_20853	7	not classified	1	1
wwd005950	2025-07-28	LH00904:15:23CTHFLT3:5:1135:27949:29583:TCCTA_CGGTT	forward	144	WWD005543_RVS_scaffold_20853	7	not classified	0	1
wwd005950	2025-07-28	LH00904:15:23CTHFLT3:5:2284:19185:1817:CGGTT_TCCTA	reverse	144	WWD005543_RVS_scaffold_20853	7	not classified	9	1
wwd005950	2025-07-28	LH00904:15:23CTHFLT3:6:1121:31370:17189:TCCTA_CGTTT	forward	144	WWD005543_RVS_scaffold_20853	7	not classified	1	1
wwd005950	2025-07-28	LH00904:15:23CTHFLT3:8:1278:16236:11889:TCCTA_CGGTT	forward	144	WWD005543_RVS_scaffold_20853	7	not classified	2	1
wwd005950	2025-07-28	LH00904:15:23CTHFLT3:8:1298:6011:13874:TCCTA_CGGTT	forward	144	WWD005543_RVS_scaffold_20853	7	not classified	0	1
wwd005950	2025-07-28	LH00904:15:23CTHFLT3:1:1103:10809:21224:GTCGT_CATGA	forward	144	WWD005543_RVS_scaffold_20853	7	not classified	0	6
wwd005950	2025-07-28	LH00904:15:23CTHFLT3:1:1104:22199:14531:CATGA_GTCGT	reverse	144	WWD005543_RVS_scaffold_20853	7	not classified	0	6
wwd005950	2025-07-28	LH00904:15:23CTHFLT3:1:2159:47530:20776:GTCGT_CATAC	forward	144	WWD005543_RVS_scaffold_20853	7	not classified	0	6
wwd005950	2025-07-28	LH00904:15:23CTHFLT3:5:1274:15626:18486:GTCGT_CATGA	forward	144	WWD005543_RVS_scaffold_20853	7	not classified	5	6
wwd005950	2025-07-28	LH00904:15:23CTHFLT3:6:2155:33099:15700:GTCGT_CCCGC	forward	144	WWD005543_RVS_scaffold_20853	7	not classified	11	2
wwd005950	2025-07-28	LH00904:15:23CTHFLT3:8:2121:2026:16901:GTCGT_CCTGA	forward	144	WWD005543_RVS_scaffold_20853	7	not classified	1	6
wwd005950	2025-07-28	LH00904:15:23CTHFLT3:1:1104:26803:9311:TGTCG_GTCAC	reverse	144	WWD005543_RVS_scaffold_20853	7	not classified	0	1
wwd005950	2025-07-28	LH00904:15:23CTHFLT3:1:1104:26803:9311:TGTCG_GTCAC	forward	144	WWD005543_RVS_scaffold_20853	7	not classified	0	0
wwd005950	2025-07-28	LH00904:15:23CTHFLT3:2:2117:31166:10912:GTCAC_TGGGG	forward	144	WWD005543_RVS_scaffold_20853	7	not classified	0	1
wwd005950	2025-07-28	LH00904:15:23CTHFLT3:2:2117:31166:10912:GTCAC_TGGGG	reverse	144	WWD005543_RVS_scaffold_20853	7	not classified	0	0
wwd005950	2025-07-28	LH00904:15:23CTHFLT3:1:1103:49666:15764:GCTAA_CGAAT	forward	131	WWD005544_RVS_scaffold_9859	7	not classified	0	6
wwd005950	2025-07-28	LH00904:15:23CTHFLT3:1:1108:12880:18630:CGAAT_GCTAA	reverse	131	WWD005544_RVS_scaffold_9859	7	not classified	0	6
wwd005950	2025-07-28	LH00904:15:23CTHFLT3:1:1103:49666:15764:GCTAA_CGAAT	reverse	131	WWD005544_RVS_scaffold_9859	7	not classified	0	6
wwd005950	2025-07-28	LH00904:15:23CTHFLT3:1:1108:12880:18630:CGAAT_GCTAA	forward	131	WWD005544_RVS_scaffold_9859	7	not classified	0	6
wwd005950	2025-07-28	LH00904:15:23CTHFLT3:1:1102:34753:24491:CGTGT_CAGTA	forward	144	WWD005544_RVS_scaffold_9859	7	not classified	0	1
wwd005950	2025-07-28	LH00904:15:23CTHFLT3:1:1102:34753:24491:CGTGT_CAGTA	reverse	143	WWD005544_RVS_scaffold_9859	7	not classified	7	0
wwd005950	2025-07-28	LH00904:15:23CTHFLT3:1:1105:1157:11264:CAGTA_CGTGT	forward	143	WWD005544_RVS_scaffold_9859	7	not classified	7	0
wwd005950	2025-07-28	LH00904:15:23CTHFLT3:5:1197:36686:7117:CGTGT_CAGTA	reverse	143	WWD005544_RVS_scaffold_9859	7	not classified	14	0
wwd005950	2025-07-28	LH00904:15:23CTHFLT3:1:1101:39505:27501:CGTGT_TGTGC	reverse	143	WWD005544_RVS_scaffold_9859	7	not classified	0	1
wwd005950	2025-07-28	LH00904:15:23CTHFLT3:1:1105:32812:3418:ATCTC_AGCAT	reverse	144	WWD005544_RVS_scaffold_9859	7	not classified	0	1
wwd005950	2025-07-28	LH00904:15:23CTHFLT3:1:1145:48085:9791:AGCAT_ATCTC	forward	144	WWD005544_RVS_scaffold_9859	7	not classified	0	1
wwd005950	2025-07-28	LH00904:15:23CTHFLT3:1:1105:32812:3418:ATCTC_AGCAT	forward	144	WWD005544_RVS_scaffold_9859	7	not classified	0	1
wwd005950	2025-07-28	LH00904:15:23CTHFLT3:1:1145:48085:9791:AGCAT_ATCTC	reverse	144	WWD005544_RVS_scaffold_9859	7	not classified	0	1
wwd005950	2025-07-28	LH00904:15:23CTHFLT3:1:1101:39505:27501:CGTGT_TGTGC	forward	143	WWD005544_RVS_scaffold_9859	7	not classified	1	1
wwd005950	2025-07-28	LH00904:15:23CTHFLT3:4:2117:16347:5099:GTCGT_GGGGG	forward	144	WWD005544_RVS_scaffold_9859	7	not classified	0	1
wwd005950	2025-07-28	LH00904:15:23CTHFLT3:4:2117:16347:5099:GTCGT_GGGGG	reverse	144	WWD005544_RVS_scaffold_9859	7	not classified	0	0
wwd005950	2025-07-28	LH00904:15:23CTHFLT3:1:1102:40245:6108:TCCTA_CGGTT	forward	144	WWD005544_RVS_scaffold_9859	7	not classified	0	1
wwd005950	2025-07-28	LH00904:15:23CTHFLT3:2:2133:1018:24603:TCCTA_CGGTT	forward	144	WWD005544_RVS_scaffold_9859	7	not classified	1	1
wwd005950	2025-07-28	LH00904:15:23CTHFLT3:2:2161:18039:22890:TCCTA_CGGTT	forward	144	WWD005544_RVS_scaffold_9859	7	not classified	2	1
wwd005950	2025-07-28	LH00904:15:23CTHFLT3:2:2210:22106:24074:TCCTA_CGGTT	forward	144	WWD005544_RVS_scaffold_9859	7	not classified	0	1
wwd005950	2025-07-28	LH00904:15:23CTHFLT3:4:2108:40458:16757:CGGTT_TCCCC	reverse	144	WWD005544_RVS_scaffold_9859	7	not classified	8	1
wwd005950	2025-07-28	LH00904:15:23CTHFLT3:4:2218:6177:18518:TCCTA_CGGTT	forward	144	WWD005544_RVS_scaffold_9859	7	not classified	0	1
wwd005950	2025-07-28	LH00904:15:23CTHFLT3:6:1230:15626:1737:TCCCC_CGGTT	forward	144	WWD005544_RVS_scaffold_9859	7	not classified	9	1
wwd005950	2025-07-28	LH00904:15:23CTHFLT3:6:1258:32128:27886:TCCTA_CGGTT	forward	144	WWD005544_RVS_scaffold_9859	7	not classified	2	1
wwd005950	2025-07-28	LH00904:15:23CTHFLT3:1:1102:40245:6108:TCCTA_CGGTT	reverse	144	WWD005544_RVS_scaffold_9859	7	not classified	0	1
wwd005950	2025-07-28	LH00904:15:23CTHFLT3:2:2133:1018:24603:TCCTA_CGGTT	reverse	144	WWD005544_RVS_scaffold_9859	7	not classified	4	1
wwd005950	2025-07-28	LH00904:15:23CTHFLT3:2:2161:18039:22890:TCCTA_CGGTT	reverse	144	WWD005544_RVS_scaffold_9859	7	not classified	3	1
wwd005950	2025-07-28	LH00904:15:23CTHFLT3:2:2210:22106:24074:TCCTA_CGGTT	reverse	144	WWD005544_RVS_scaffold_9859	7	not classified	6	1
wwd005950	2025-07-28	LH00904:15:23CTHFLT3:4:2108:40458:16757:CGGTT_TCCCC	forward	144	WWD005544_RVS_scaffold_9859	7	not classified	0	1
wwd005950	2025-07-28	LH00904:15:23CTHFLT3:4:2218:6177:18518:TCCTA_CGGTT	reverse	144	WWD005544_RVS_scaffold_9859	7	not classified	2	1
wwd005950	2025-07-28	LH00904:15:23CTHFLT3:6:1230:15626:1737:TCCCC_CGGTT	reverse	144	WWD005544_RVS_scaffold_9859	7	not classified	9	1
wwd005950	2025-07-28	LH00904:15:23CTHFLT3:6:1258:32128:27886:TCCTA_CGGTT	reverse	144	WWD005544_RVS_scaffold_9859	7	not classified	7	1
wwd005950	2025-07-28	LH00904:15:23CTHFLT3:1:1105:1157:11264:CAGTA_CGTGT	reverse	144	WWD005545_RVS_scaffold_22375	7	not classified	0	1
wwd005950	2025-07-28	LH00904:15:23CTHFLT3:1:2195:34411:13298:CAGTA_CGTGT	reverse	144	WWD005545_RVS_scaffold_22375	7	not classified	12	1
wwd005950	2025-07-28	LH00904:15:23CTHFLT3:5:1197:36686:7117:CGTGT_CAGTA	forward	144	WWD005545_RVS_scaffold_22375	7	not classified	1	1
wwd005950	2025-07-28	LH00904:15:23CTHFLT3:1:1104:46754:22345:GTCAC_TGTCG	reverse	144	WWD005545_RVS_scaffold_22375	7	not classified	0	0
wwd005950	2025-07-28	LH00904:15:23CTHFLT3:4:2175:35096:21208:TGTCG_GTCAC	forward	144	WWD005545_RVS_scaffold_22375	7	not classified	0	0
wwd005950	2025-07-28	LH00904:15:23CTHFLT3:5:1174:8572:16677:TGTCG_GTCCC	forward	144	WWD005545_RVS_scaffold_22375	7	not classified	0	0
wwd005950	2025-07-28	LH00904:15:23CTHFLT3:6:1102:15598:20103:TGTCG_GTCAC	forward	144	WWD005545_RVS_scaffold_22375	7	not classified	0	0
wwd005950	2025-07-28	LH00904:15:23CTHFLT3:1:1104:46754:22345:GTCAC_TGTCG	forward	144	WWD005545_RVS_scaffold_22375	7	not classified	0	1
wwd005950	2025-07-28	LH00904:15:23CTHFLT3:4:2175:35096:21208:TGTCG_GTCAC	reverse	144	WWD005545_RVS_scaffold_22375	7	not classified	5	1
wwd005950	2025-07-28	LH00904:15:23CTHFLT3:5:1174:8572:16677:TGTCG_GTCCC	reverse	144	WWD005545_RVS_scaffold_22375	7	not classified	5	1
wwd005950	2025-07-28	LH00904:15:23CTHFLT3:6:1102:15598:20103:TGTCG_GTCAC	reverse	144	WWD005545_RVS_scaffold_22375	7	not classified	4	1
wwd005950	2025-07-28	LH00904:15:23CTHFLT3:5:2125:39681:22329:AGCAT_ACCTC	forward	144	WWD005545_RVS_scaffold_22375	7	not classified	0	1
wwd005950	2025-07-28	LH00904:15:23CTHFLT3:8:2109:44146:1817:AGCAT_ACCTC	forward	144	WWD005545_RVS_scaffold_22375	7	not classified	2	1
wwd005950	2025-07-28	LH00904:15:23CTHFLT3:5:2125:39681:22329:AGCAT_ACCTC	reverse	144	WWD005545_RVS_scaffold_22375	7	not classified	14	1
wwd005950	2025-07-28	LH00904:15:23CTHFLT3:8:2109:44146:1817:AGCAT_ACCTC	reverse	144	WWD005545_RVS_scaffold_22375	7	not classified	6	1
wwd005950	2025-07-28	LH00904:15:23CTHFLT3:1:2195:34411:13298:CAGTA_CGTGT	forward	143	WWD005957_RVS_scaffold_6363	7	not classified	21	0
wwd005951	2025-07-30	LH00904:15:23CTHFLT3:1:1102:8146:9215:CCTAT_CGATA	reverse	144	7_EPI_ISL_16641800	7	H16N3	3	11
wwd005951	2025-07-30	LH00904:15:23CTHFLT3:2:2272:9034:27181:CGATA_GGGGG	forward	144	7_EPI_ISL_16641800	7	H16N3	3	6
wwd005951	2025-07-30	LH00904:15:23CTHFLT3:2:2272:9034:27181:CGATA_GGGGG	reverse	144	7_EPI_ISL_16641800	7	H16N3	0	0
wwd005951	2025-07-30	LH00904:15:23CTHFLT3:5:1111:24214:20968:CCTAT_CGATA	reverse	144	7_EPI_ISL_17978928	7	H16N3	11	2
wwd005951	2025-07-30	LH00904:15:23CTHFLT3:8:1205:2341:19078:CCCCA_TTGGT	forward	144	7_EPI_ISL_19646708	7	H16N3	0	0
wwd005951	2025-07-30	LH00904:15:23CTHFLT3:8:1205:2341:19078:CCCCA_TTGGT	reverse	144	7_EPI_ISL_19646708	7	H16N3	15	2
wwd005951	2025-07-30	LH00904:15:23CTHFLT3:1:1101:31804:21048:GTCGT_CGAAT	reverse	89	7_EPI_ISL_19776590	7	H16N3	1	12
wwd005951	2025-07-30	LH00904:15:23CTHFLT3:8:1223:20035:3002:GTCGT_CGAAT	reverse	89	7_EPI_ISL_19776590	7	H16N3	6	6
wwd005951	2025-07-30	LH00904:15:23CTHFLT3:1:1101:31804:21048:GTCGT_CGAAT	forward	89	7_EPI_ISL_19776590	7	H16N3	1	12
wwd005951	2025-07-30	LH00904:15:23CTHFLT3:8:1223:20035:3002:GTCGT_CGAAT	forward	89	7_EPI_ISL_19776590	7	H16N3	1	6
wwd005951	2025-07-30	LH00904:15:23CTHFLT3:8:1161:12482:22521:CCTAT_GGGGG	reverse	144	7_EPI_ISL_20261689	7	H16N3	23	0
wwd005951	2025-07-30	LH00904:15:23CTHFLT3:1:1117:28938:11825:CGATA_CCTAT	forward	144	7_EPI_ISL_267170	7	H16N6	3	1
wwd005951	2025-07-30	LH00904:15:23CTHFLT3:6:1119:29114:2457:CCTAT_GGGGG	reverse	144	7_EPI_ISL_267170	7	H16N6	8	6
wwd005951	2025-07-30	LH00904:15:23CTHFLT3:6:1288:22023:7501:CCTAT_GGGGG	reverse	144	7_EPI_ISL_267170	7	H16N6	22	2
wwd005951	2025-07-30	LH00904:15:23CTHFLT3:1:1115:30048:5644:CGATA_TCCTA	reverse	143	KP179325.1	7	H6N2	0	31
wwd005951	2025-07-30	LH00904:15:23CTHFLT3:1:1115:30048:5644:CGATA_TCCTA	forward	144	KP179325.1	7	H6N2	0	0
wwd005951	2025-07-30	LH00904:15:23CTHFLT3:1:1202:34837:9167:TCCTA_CGATA	forward	143	KP179325.1	7	H6N2	0	31
wwd005951	2025-07-30	LH00904:15:23CTHFLT3:1:1202:34837:9167:TCCTA_CGATA	reverse	144	KP179325.1	7	H6N2	0	0
wwd005951	2025-07-30	LH00904:15:23CTHFLT3:5:2247:17521:12289:CGATA_TCCTA	reverse	143	KP179325.1	7	H6N2	0	31
wwd005951	2025-07-30	LH00904:15:23CTHFLT3:5:2247:17521:12289:CGATA_TCCTA	forward	144	KP179325.1	7	H6N2	0	0
wwd005951	2025-07-30	LH00904:15:23CTHFLT3:1:1113:33441:2489:GCTAA_TTGGC	forward	144	WWD005543_RVS_scaffold_20853	7	not classified	0	0
wwd005951	2025-07-30	LH00904:15:23CTHFLT3:1:1113:33441:2489:GCTAA_TTGGC	reverse	144	WWD005543_RVS_scaffold_20853	7	not classified	10	0
wwd005951	2025-07-30	LH00904:15:23CTHFLT3:1:1106:27681:25468:CGTGT_ATCTC	forward	141	WWD005543_RVS_scaffold_20853	7	not classified	0	1
wwd005951	2025-07-30	LH00904:15:23CTHFLT3:2:1257:26498:2665:CGTGT_ATCTC	forward	141	WWD005543_RVS_scaffold_20853	7	not classified	0	1
wwd005951	2025-07-30	LH00904:15:23CTHFLT3:8:1196:8840:21689:CGTGT_CTCTC	forward	141	WWD005543_RVS_scaffold_20853	7	not classified	4	0
wwd005951	2025-07-30	LH00904:15:23CTHFLT3:8:2164:45792:17221:ATCTC_CTTGT	reverse	141	WWD005543_RVS_scaffold_20853	7	not classified	8	0
wwd005951	2025-07-30	LH00904:15:23CTHFLT3:1:1101:11854:26749:GTCAC_CACTG	reverse	144	WWD005543_RVS_scaffold_20853	7	not classified	0	1
wwd005951	2025-07-30	LH00904:15:23CTHFLT3:1:2256:22097:12369:CACTG_GTCAC	forward	143	WWD005543_RVS_scaffold_20853	7	not classified	3	1
wwd005951	2025-07-30	LH00904:15:23CTHFLT3:2:1206:2405:29631:TTCAC_CCCTG	reverse	144	WWD005543_RVS_scaffold_20853	7	not classified	3	1
wwd005951	2025-07-30	LH00904:15:23CTHFLT3:1:1285:37499:29407:AGCAT_ACAAC	reverse	143	WWD005543_RVS_scaffold_20853	7	not classified	0	0
wwd005951	2025-07-30	LH00904:15:23CTHFLT3:1:1285:37499:29407:AGCAT_ACAAC	forward	143	WWD005543_RVS_scaffold_20853	7	not classified	1	1
wwd005951	2025-07-30	LH00904:15:23CTHFLT3:1:1101:28550:13458:AGCAT_ACAAC	reverse	143	WWD005543_RVS_scaffold_20853	7	not classified	0	0
wwd005951	2025-07-30	LH00904:15:23CTHFLT3:6:1264:24307:15363:ACAAC_AGCCT	forward	143	WWD005543_RVS_scaffold_20853	7	not classified	0	0
wwd005951	2025-07-30	LH00904:15:23CTHFLT3:6:2277:23678:14499:CCCAC_AGCCT	forward	144	WWD005543_RVS_scaffold_20853	7	not classified	0	0
wwd005951	2025-07-30	LH00904:15:23CTHFLT3:1:1101:28550:13458:AGCAT_ACAAC	forward	143	WWD005543_RVS_scaffold_20853	7	not classified	1	1
wwd005951	2025-07-30	LH00904:15:23CTHFLT3:6:1264:24307:15363:ACAAC_AGCCT	reverse	143	WWD005543_RVS_scaffold_20853	7	not classified	8	1
wwd005951	2025-07-30	LH00904:15:23CTHFLT3:6:2277:23678:14499:CCCAC_AGCCT	reverse	143	WWD005543_RVS_scaffold_20853	7	not classified	7	1
wwd005951	2025-07-30	LH00904:15:23CTHFLT3:1:2256:22097:12369:CACTG_GTCAC	reverse	144	WWD005543_RVS_scaffold_20853	7	not classified	9	1
wwd005951	2025-07-30	LH00904:15:23CTHFLT3:1:1101:11854:26749:GTCAC_CACTG	forward	142	WWD005543_RVS_scaffold_20853	7	not classified	0	1
wwd005951	2025-07-30	LH00904:15:23CTHFLT3:2:1206:2405:29631:TTCAC_CCCTG	forward	142	WWD005543_RVS_scaffold_20853	7	not classified	2	1
wwd005951	2025-07-30	LH00904:15:23CTHFLT3:1:1106:27681:25468:CGTGT_ATCTC	reverse	144	WWD005543_RVS_scaffold_20853	7	not classified	6	1
wwd005951	2025-07-30	LH00904:15:23CTHFLT3:2:1257:26498:2665:CGTGT_ATCTC	reverse	144	WWD005543_RVS_scaffold_20853	7	not classified	10	1
wwd005951	2025-07-30	LH00904:15:23CTHFLT3:8:1196:8840:21689:CGTGT_CTCTC	reverse	144	WWD005543_RVS_scaffold_20853	7	not classified	15	0
wwd005951	2025-07-30	LH00904:15:23CTHFLT3:8:2164:45792:17221:ATCTC_CTTGT	forward	144	WWD005543_RVS_scaffold_20853	7	not classified	6	0
wwd005951	2025-07-30	LH00904:15:23CTHFLT3:1:1154:1712:28686:CATGA_TGTCG	reverse	142	WWD005543_RVS_scaffold_20853	7	not classified	1	1
wwd005951	2025-07-30	LH00904:15:23CTHFLT3:1:1154:1712:28686:CATGA_TGTCG	forward	142	WWD005543_RVS_scaffold_20853	7	not classified	1	1
wwd005951	2025-07-30	LH00904:15:23CTHFLT3:1:1221:51043:13186:TTGGC_GGGGG	forward	142	WWD005543_RVS_scaffold_20853	7	not classified	0	1
wwd005951	2025-07-30	LH00904:15:23CTHFLT3:1:2193:37166:27389:TTGGC_GGGGA	forward	142	WWD005543_RVS_scaffold_20853	7	not classified	0	1
wwd005951	2025-07-30	LH00904:15:23CTHFLT3:1:1103:32858:17045:GTCAC_TTGGC	forward	143	WWD005544_RVS_scaffold_9859	7	not classified	0	37
wwd005951	2025-07-30	LH00904:15:23CTHFLT3:1:1111:25462:14579:TTGGC_GTCAC	reverse	143	WWD005544_RVS_scaffold_9859	7	not classified	0	37
wwd005951	2025-07-30	LH00904:15:23CTHFLT3:1:1208:30982:6108:GTCAC_GGGGG	forward	143	WWD005544_RVS_scaffold_9859	7	not classified	0	36
wwd005951	2025-07-30	LH00904:15:23CTHFLT3:1:1208:30982:6108:GTCAC_GGGGG	reverse	144	WWD005544_RVS_scaffold_9859	7	not classified	0	0
wwd005951	2025-07-30	LH00904:15:23CTHFLT3:1:1221:51043:13186:TTGGC_GGGGG	reverse	143	WWD005544_RVS_scaffold_9859	7	not classified	11	7
wwd005951	2025-07-30	LH00904:15:23CTHFLT3:1:2193:37166:27389:TTGGC_GGGGA	reverse	143	WWD005544_RVS_scaffold_9859	7	not classified	5	18
wwd005951	2025-07-30	LH00904:15:23CTHFLT3:2:1156:43019:5051:TTGGC_GTCAC	reverse	143	WWD005544_RVS_scaffold_9859	7	not classified	9	14
wwd005951	2025-07-30	LH00904:15:23CTHFLT3:4:2175:51459:5740:TTGGC_GGGGA	reverse	143	WWD005544_RVS_scaffold_9859	7	not classified	22	0
wwd005951	2025-07-30	LH00904:15:23CTHFLT3:8:2202:45265:28606:GTCAC_TTTGC	forward	143	WWD005544_RVS_scaffold_9859	7	not classified	2	26
wwd005951	2025-07-30	LH00904:15:23CTHFLT3:1:1104:18982:21256:TGTCG_GCCAT	reverse	144	WWD005544_RVS_scaffold_9859	7	not classified	0	6
wwd005951	2025-07-30	LH00904:15:23CTHFLT3:1:1101:33875:22233:GCTAA_ACAAC	forward	143	WWD005544_RVS_scaffold_9859	7	not classified	0	6
wwd005951	2025-07-30	LH00904:15:23CTHFLT3:1:1107:36251:26733:ACAAC_GCTAA	reverse	143	WWD005544_RVS_scaffold_9859	7	not classified	0	6
wwd005951	2025-07-30	LH00904:15:23CTHFLT3:2:1188:31943:21160:GCTCA_CCCCC	forward	144	WWD005544_RVS_scaffold_9859	7	not classified	12	7
wwd005951	2025-07-30	LH00904:15:23CTHFLT3:5:1106:15034:12401:GCTAA_CCAAC	forward	143	WWD005544_RVS_scaffold_9859	7	not classified	2	6
wwd005951	2025-07-30	LH00904:15:23CTHFLT3:8:2288:20331:14147:ACAAC_GCTAA	reverse	143	WWD005544_RVS_scaffold_9859	7	not classified	5	6
wwd005951	2025-07-30	LH00904:15:23CTHFLT3:1:1101:6732:16661:GTCAC_ACAAC	reverse	144	WWD005544_RVS_scaffold_9859	7	not classified	0	6
wwd005951	2025-07-30	LH00904:15:23CTHFLT3:1:1103:6630:11649:ACAAC_GTCAC	forward	144	WWD005544_RVS_scaffold_9859	7	not classified	0	6
wwd005951	2025-07-30	LH00904:15:23CTHFLT3:4:1197:49176:19271:ACAAC_GTCAC	forward	144	WWD005544_RVS_scaffold_9859	7	not classified	2	6
wwd005951	2025-07-30	LH00904:15:23CTHFLT3:8:2204:2525:13698:GTCCC_CCCCC	reverse	144	WWD005544_RVS_scaffold_9859	7	not classified	4	6
wwd005951	2025-07-30	LH00904:15:23CTHFLT3:1:1105:48769:3418:GCTGT_GTGAG	forward	144	WWD005544_RVS_scaffold_9859	7	not classified	0	1
wwd005951	2025-07-30	LH00904:15:23CTHFLT3:1:1145:18732:29567:GCTGT_GTGAG	forward	144	WWD005544_RVS_scaffold_9859	7	not classified	3	1
wwd005951	2025-07-30	LH00904:15:23CTHFLT3:1:1180:2784:18374:GTGCG_GCTGT	reverse	144	WWD005544_RVS_scaffold_9859	7	not classified	2	1
wwd005951	2025-07-30	LH00904:15:23CTHFLT3:5:2172:38239:4171:GTGAG_GCTGT	reverse	144	WWD005544_RVS_scaffold_9859	7	not classified	4	1
wwd005951	2025-07-30	LH00904:15:23CTHFLT3:1:1104:18982:21256:TGTCG_GCCAT	forward	143	WWD005544_RVS_scaffold_9859	7	not classified	2	6
wwd005951	2025-07-30	LH00904:15:23CTHFLT3:6:1182:16948:22825:ACAAC_GGGGG	reverse	144	WWD005544_RVS_scaffold_9859	7	not classified	0	0
wwd005951	2025-07-30	LH00904:15:23CTHFLT3:1:1101:33875:22233:GCTAA_ACAAC	reverse	144	WWD005544_RVS_scaffold_9859	7	not classified	0	6
wwd005951	2025-07-30	LH00904:15:23CTHFLT3:1:1107:36251:26733:ACAAC_GCTAA	forward	144	WWD005544_RVS_scaffold_9859	7	not classified	0	6
wwd005951	2025-07-30	LH00904:15:23CTHFLT3:2:1188:31943:21160:GCTCA_CCCCC	reverse	144	WWD005544_RVS_scaffold_9859	7	not classified	6	7
wwd005951	2025-07-30	LH00904:15:23CTHFLT3:5:1106:15034:12401:GCTAA_CCAAC	reverse	144	WWD005544_RVS_scaffold_9859	7	not classified	4	6
wwd005951	2025-07-30	LH00904:15:23CTHFLT3:6:1182:16948:22825:ACAAC_GGGGG	forward	144	WWD005544_RVS_scaffold_9859	7	not classified	0	1
wwd005951	2025-07-30	LH00904:15:23CTHFLT3:8:2288:20331:14147:ACAAC_GCTAA	forward	144	WWD005544_RVS_scaffold_9859	7	not classified	0	6
wwd005951	2025-07-30	LH00904:15:23CTHFLT3:4:1197:49176:19271:ACAAC_GTCAC	reverse	144	WWD005544_RVS_scaffold_9859	7	not classified	13	6
wwd005951	2025-07-30	LH00904:15:23CTHFLT3:1:1101:6732:16661:GTCAC_ACAAC	forward	143	WWD005544_RVS_scaffold_9859	7	not classified	0	6
wwd005951	2025-07-30	LH00904:15:23CTHFLT3:1:1103:6630:11649:ACAAC_GTCAC	reverse	143	WWD005544_RVS_scaffold_9859	7	not classified	1	6
wwd005951	2025-07-30	LH00904:15:23CTHFLT3:8:2204:2525:13698:GTCCC_CCCCC	forward	143	WWD005544_RVS_scaffold_9859	7	not classified	0	6
wwd005951	2025-07-30	LH00904:15:23CTHFLT3:1:1103:32858:17045:GTCAC_TTGGC	reverse	142	WWD005544_RVS_scaffold_9859	7	not classified	0	1
wwd005951	2025-07-30	LH00904:15:23CTHFLT3:8:2202:45265:28606:GTCAC_TTTGC	reverse	142	WWD005544_RVS_scaffold_9859	7	not classified	1	1
wwd005951	2025-07-30	LH00904:15:23CTHFLT3:1:1105:48769:3418:GCTGT_GTGAG	reverse	143	WWD005544_RVS_scaffold_9859	7	not classified	0	1
wwd005951	2025-07-30	LH00904:15:23CTHFLT3:1:1145:18732:29567:GCTGT_GTGAG	reverse	143	WWD005544_RVS_scaffold_9859	7	not classified	1	1
wwd005951	2025-07-30	LH00904:15:23CTHFLT3:1:1180:2784:18374:GTGCG_GCTGT	forward	143	WWD005544_RVS_scaffold_9859	7	not classified	1	1
wwd005951	2025-07-30	LH00904:15:23CTHFLT3:5:2172:38239:4171:GTGAG_GCTGT	forward	143	WWD005544_RVS_scaffold_9859	7	not classified	3	1
wwd005951	2025-07-30	LH00904:15:23CTHFLT3:1:1128:28569:4203:CCTAT_GGGGG	reverse	144	WWD005544_RVS_scaffold_9859	7	not classified	0	0
wwd005951	2025-07-30	LH00904:15:23CTHFLT3:1:1117:28938:11825:CGATA_CCTAT	reverse	142	WWD005544_RVS_scaffold_9859	7	not classified	0	1
wwd005951	2025-07-30	LH00904:15:23CTHFLT3:1:1128:28569:4203:CCTAT_GGGGG	forward	142	WWD005544_RVS_scaffold_9859	7	not classified	0	1
wwd005951	2025-07-30	LH00904:15:23CTHFLT3:5:1111:24214:20968:CCTAT_CGATA	forward	142	WWD005544_RVS_scaffold_9859	7	not classified	0	1
wwd005951	2025-07-30	LH00904:15:23CTHFLT3:6:1288:22023:7501:CCTAT_GGGGG	forward	142	WWD005544_RVS_scaffold_9859	7	not classified	0	1
wwd005951	2025-07-30	LH00904:15:23CTHFLT3:6:1263:15247:19911:CGTGT_GGGGG	reverse	144	WWD005544_RVS_scaffold_9859	7	not classified	13	1
wwd005951	2025-07-30	LH00904:15:23CTHFLT3:1:1102:16707:20263:ATCTC_CGTGT	forward	144	WWD005544_RVS_scaffold_9859	7	not classified	6	1
wwd005951	2025-07-30	LH00904:15:23CTHFLT3:5:2188:12843:10720:ATCTC_CGTGT	forward	144	WWD005544_RVS_scaffold_9859	7	not classified	11	0
wwd005951	2025-07-30	LH00904:15:23CTHFLT3:1:1101:22236:18790:CACTG_GTCAC	reverse	142	WWD005544_RVS_scaffold_9859	7	not classified	0	1
wwd005951	2025-07-30	LH00904:15:23CTHFLT3:4:1121:24011:20552:GTCAC_CCCTG	forward	142	WWD005544_RVS_scaffold_9859	7	not classified	2	1
wwd005951	2025-07-30	LH00904:15:23CTHFLT3:6:1107:32359:2345:GTCAC_CACTG	forward	142	WWD005544_RVS_scaffold_9859	7	not classified	0	1
wwd005951	2025-07-30	LH00904:15:23CTHFLT3:1:1105:49139:2457:ACAAC_AGCAT	reverse	143	WWD005544_RVS_scaffold_9859	7	not classified	1	1
wwd005951	2025-07-30	LH00904:15:23CTHFLT3:1:1105:49139:2457:ACAAC_AGCAT	forward	143	WWD005544_RVS_scaffold_9859	7	not classified	0	0
wwd005951	2025-07-30	LH00904:15:23CTHFLT3:2:2239:44636:25275:ACAAC_CTCAT	reverse	143	WWD005544_RVS_scaffold_9859	7	not classified	6	1
wwd005951	2025-07-30	LH00904:15:23CTHFLT3:2:2239:44636:25275:ACAAC_CTCAT	forward	143	WWD005544_RVS_scaffold_9859	7	not classified	0	0
wwd005951	2025-07-30	LH00904:15:23CTHFLT3:2:2259:44008:12081:CACTG_TTCCC	reverse	144	WWD005544_RVS_scaffold_9859	7	not classified	0	0
wwd005951	2025-07-30	LH00904:15:23CTHFLT3:1:1101:22236:18790:CACTG_GTCAC	forward	144	WWD005544_RVS_scaffold_9859	7	not classified	0	1
wwd005951	2025-07-30	LH00904:15:23CTHFLT3:2:2259:44008:12081:CACTG_TTCCC	forward	144	WWD005544_RVS_scaffold_9859	7	not classified	5	1
wwd005951	2025-07-30	LH00904:15:23CTHFLT3:4:1121:24011:20552:GTCAC_CCCTG	reverse	144	WWD005544_RVS_scaffold_9859	7	not classified	14	1
wwd005951	2025-07-30	LH00904:15:23CTHFLT3:6:1107:32359:2345:GTCAC_CACTG	reverse	144	WWD005544_RVS_scaffold_9859	7	not classified	4	1
wwd005951	2025-07-30	LH00904:15:23CTHFLT3:1:1102:16707:20263:ATCTC_CGTGT	reverse	141	WWD005544_RVS_scaffold_9859	7	not classified	1	1
wwd005951	2025-07-30	LH00904:15:23CTHFLT3:5:2188:12843:10720:ATCTC_CGTGT	reverse	141	WWD005544_RVS_scaffold_9859	7	not classified	12	0
wwd005951	2025-07-30	LH00904:15:23CTHFLT3:6:1263:15247:19911:CGTGT_GGGGG	forward	141	WWD005544_RVS_scaffold_9859	7	not classified	0	1
wwd005951	2025-07-30	LH00904:15:23CTHFLT3:1:1101:35391:14355:TTGGC_GCTAA	forward	144	WWD005544_RVS_scaffold_9859	7	not classified	10	0
wwd005951	2025-07-30	LH00904:15:23CTHFLT3:1:1101:35391:14355:TTGGC_GCTAA	reverse	144	WWD005544_RVS_scaffold_9859	7	not classified	0	0
wwd005951	2025-07-30	LH00904:15:23CTHFLT3:1:1109:2239:1416:GTGAG_GCTGT	reverse	144	WWD005545_RVS_scaffold_22375	7	not classified	0	1
wwd005951	2025-07-30	LH00904:15:23CTHFLT3:2:2127:20673:15091:GCTGT_GTGGG	forward	144	WWD005545_RVS_scaffold_22375	7	not classified	1	1
wwd005951	2025-07-30	LH00904:15:23CTHFLT3:1:1138:28162:19799:GCTAA_ATACG	reverse	143	WWD005545_RVS_scaffold_22375	7	not classified	0	1
wwd005951	2025-07-30	LH00904:15:23CTHFLT3:1:1125:34670:22938:TTGGC_GGGGG	reverse	144	WWD005545_RVS_scaffold_22375	7	not classified	0	0
wwd005951	2025-07-30	LH00904:15:23CTHFLT3:1:1111:25462:14579:TTGGC_GTCAC	forward	142	WWD005545_RVS_scaffold_22375	7	not classified	0	1
wwd005951	2025-07-30	LH00904:15:23CTHFLT3:1:1125:34670:22938:TTGGC_GGGGG	forward	142	WWD005545_RVS_scaffold_22375	7	not classified	1	1
wwd005951	2025-07-30	LH00904:15:23CTHFLT3:2:1156:43019:5051:TTGGC_GTCAC	forward	142	WWD005545_RVS_scaffold_22375	7	not classified	0	1
wwd005951	2025-07-30	LH00904:15:23CTHFLT3:4:2175:51459:5740:TTGGC_GGGGA	forward	142	WWD005545_RVS_scaffold_22375	7	not classified	0	1
wwd005951	2025-07-30	LH00904:15:23CTHFLT3:1:1109:2239:1416:GTGAG_GCTGT	forward	143	WWD005545_RVS_scaffold_22375	7	not classified	0	1
wwd005951	2025-07-30	LH00904:15:23CTHFLT3:2:2127:20673:15091:GCTGT_GTGGG	reverse	143	WWD005545_RVS_scaffold_22375	7	not classified	7	1
wwd005951	2025-07-30	LH00904:15:23CTHFLT3:1:1138:28162:19799:GCTAA_ATACG	forward	143	WWD005545_RVS_scaffold_22375	7	not classified	0	1
wwd005951	2025-07-30	LH00904:15:23CTHFLT3:1:1102:8146:9215:CCTAT_CGATA	forward	142	WWD005545_RVS_scaffold_22375	7	not classified	0	1
wwd005951	2025-07-30	LH00904:15:23CTHFLT3:6:1119:29114:2457:CCTAT_GGGGG	forward	142	WWD005545_RVS_scaffold_22375	7	not classified	0	1
wwd005951	2025-07-30	LH00904:15:23CTHFLT3:8:1161:12482:22521:CCTAT_GGGGG	forward	142	WWD005545_RVS_scaffold_22375	7	not classified	0	1
wwd005951	2025-07-30	LH00904:15:23CTHFLT3:5:2134:34402:8734:GTCAC_GGGGG	forward	143	WWD005957_RVS_scaffold_6363	7	not classified	1	1
wwd005951	2025-07-30	LH00904:15:23CTHFLT3:5:2134:34402:8734:GTCAC_GGGGG	reverse	144	WWD005957_RVS_scaffold_6363	7	not classified	0	0
wwd005951	2025-07-30	LH00904:15:23CTHFLT3:2:2198:10263:6829:TGTCG_ATACG	forward	143	WWD005957_RVS_scaffold_6363	7	not classified	2	1
wwd005951	2025-07-30	LH00904:15:23CTHFLT3:2:2198:10263:6829:TGTCG_ATACG	reverse	144	WWD005957_RVS_scaffold_6363	7	not classified	0	0
wwd005951	2025-07-30	LH00904:15:23CTHFLT3:6:1183:8553:26188:TGTCG_GCCCT	forward	143	WWD005957_RVS_scaffold_6363	7	not classified	4	1
wwd005951	2025-07-30	LH00904:15:23CTHFLT3:6:1183:8553:26188:TGTCG_GCCCT	reverse	144	WWD005957_RVS_scaffold_6363	7	not classified	21	1
wwd005952	2025-07-31	LH00904:15:23CTHFLT3:1:1101:16263:13954:ACAAC_CAGAC	reverse	142	WWD005543_RVS_scaffold_20853	7	not classified	0	1
wwd005952	2025-07-31	LH00904:15:23CTHFLT3:6:2262:8923:14659:CCACC_CCCAC	reverse	142	WWD005543_RVS_scaffold_20853	7	not classified	6	1
wwd005952	2025-07-31	LH00904:15:23CTHFLT3:1:1101:16263:13954:ACAAC_CAGAC	forward	144	WWD005543_RVS_scaffold_20853	7	not classified	0	1
wwd005952	2025-07-31	LH00904:15:23CTHFLT3:6:2262:8923:14659:CCACC_CCCAC	forward	144	WWD005543_RVS_scaffold_20853	7	not classified	0	1
wwd005952	2025-07-31	LH00904:15:23CTHFLT3:1:1159:9173:15892:CAGAC_ACAAC	reverse	144	WWD005544_RVS_scaffold_9859	7	not classified	0	1
wwd005952	2025-07-31	LH00904:15:23CTHFLT3:8:1130:18547:24475:ACAAC_CCGAC	forward	144	WWD005544_RVS_scaffold_9859	7	not classified	0	1
wwd005952	2025-07-31	LH00904:15:23CTHFLT3:1:1159:9173:15892:CAGAC_ACAAC	forward	142	WWD005544_RVS_scaffold_9859	7	not classified	0	1
wwd005952	2025-07-31	LH00904:15:23CTHFLT3:8:1130:18547:24475:ACAAC_CCGAC	reverse	142	WWD005544_RVS_scaffold_9859	7	not classified	5	1
wwd005954	2025-08-02	LH00904:15:23CTHFLT3:1:1105:12473:25644:GCCAT_ACTAG	forward	144	7_EPI_ISL_16641800	7	H16N3	2	7
wwd005954	2025-08-02	LH00904:15:23CTHFLT3:8:2170:30760:29199:GCCAT_CCTCT	forward	144	7_EPI_ISL_16641800	7	H16N3	19	0
wwd005954	2025-08-02	LH00904:15:23CTHFLT3:8:2170:30760:29199:GCCAT_CCTCT	reverse	144	7_EPI_ISL_16641800	7	H16N3	0	0
wwd005954	2025-08-02	LH00904:15:23CTHFLT3:1:1118:44202:10944:ATACG_GTCAC	reverse	133	7_EPI_ISL_19646708	7	H16N3	1	1
wwd005954	2025-08-02	LH00904:15:23CTHFLT3:1:1118:44202:10944:ATACG_GTCAC	forward	133	7_EPI_ISL_19646708	7	H16N3	1	1
wwd005954	2025-08-02	LH00904:15:23CTHFLT3:1:1103:12464:11312:GTGAG_AATGC	reverse	143	7_EPI_ISL_19646710	7	H16N2	9	6
wwd005954	2025-08-02	LH00904:15:23CTHFLT3:6:1139:40790:19959:GTGAG_AATGC	reverse	143	7_EPI_ISL_19646710	7	H16N2	12	6
wwd005954	2025-08-02	LH00904:15:23CTHFLT3:1:1118:12186:18006:AATGC_GTGAG	forward	143	7_EPI_ISL_19646710	7	H16N2	10	6
wwd005954	2025-08-02	LH00904:15:23CTHFLT3:6:1111:17419:13298:CACTG_CCCAT	reverse	118	7_EPI_ISL_19646710	7	H16N2	24	0
wwd005954	2025-08-02	LH00904:15:23CTHFLT3:6:1111:17419:13298:CACTG_CCCAT	forward	118	7_EPI_ISL_19646710	7	H16N2	0	0
wwd005954	2025-08-02	LH00904:15:23CTHFLT3:1:1103:12464:11312:GTGAG_AATGC	forward	142	7_EPI_ISL_19646710	7	H16N2	2	6
wwd005954	2025-08-02	LH00904:15:23CTHFLT3:1:1118:12186:18006:AATGC_GTGAG	reverse	142	7_EPI_ISL_19646710	7	H16N2	2	6
wwd005954	2025-08-02	LH00904:15:23CTHFLT3:6:1139:40790:19959:GTGAG_AATGC	forward	142	7_EPI_ISL_19646710	7	H16N2	4	6
wwd005954	2025-08-02	LH00904:15:23CTHFLT3:1:1102:36214:11200:GCCAT_GTGAG	reverse	81	7_EPI_ISL_19776590	7	H16N3	0	1
wwd005954	2025-08-02	LH00904:15:23CTHFLT3:1:1102:36214:11200:GCCAT_GTGAG	forward	81	7_EPI_ISL_19776590	7	H16N3	0	1
wwd005954	2025-08-02	LH00904:15:23CTHFLT3:6:2139:18667:21448:GCAAC_ACTAG	forward	29	AB600865.1	7	H1N2	2	0
wwd005954	2025-08-02	LH00904:15:23CTHFLT3:1:1101:21690:21368:CAGAC_CGTGT	forward	142	KP179325.1	7	H6N2	2	11
wwd005954	2025-08-02	LH00904:15:23CTHFLT3:1:1113:2045:25323:CGTGT_CAGAC	reverse	142	KP179325.1	7	H6N2	2	11
wwd005954	2025-08-02	LH00904:15:23CTHFLT3:8:1224:1462:13618:CGTGT_CCTAC	reverse	142	KP179325.1	7	H6N2	5	7
wwd005954	2025-08-02	LH00904:15:23CTHFLT3:1:1103:24667:10544:CAGTA_GTCGT	forward	144	KP179325.1	7	H6N2	4	15
wwd005954	2025-08-02	LH00904:15:23CTHFLT3:2:2232:39912:4219:CAGTA_TTCGT	forward	144	KP179325.1	7	H6N2	4	11
wwd005954	2025-08-02	LH00904:15:23CTHFLT3:1:1101:21690:21368:CAGAC_CGTGT	reverse	144	KP179325.1	7	H6N2	4	11
wwd005954	2025-08-02	LH00904:15:23CTHFLT3:1:1113:2045:25323:CGTGT_CAGAC	forward	144	KP179325.1	7	H6N2	4	11
wwd005954	2025-08-02	LH00904:15:23CTHFLT3:8:1224:1462:13618:CGTGT_CCTAC	forward	144	KP179325.1	7	H6N2	4	7
wwd005954	2025-08-02	LH00904:15:23CTHFLT3:1:1103:24667:10544:CAGTA_GTCGT	reverse	144	KP179325.1	7	H6N2	3	15
wwd005954	2025-08-02	LH00904:15:23CTHFLT3:2:2232:39912:4219:CAGTA_TTCGT	reverse	144	KP179325.1	7	H6N2	9	11
wwd005954	2025-08-02	LH00904:15:23CTHFLT3:1:1101:8276:22954:CAGTA_TGTCG	reverse	143	KP179325.1	7	H6N2	1	6
wwd005954	2025-08-02	LH00904:15:23CTHFLT3:1:1107:48806:25227:TGTCG_CAGTA	forward	143	KP179325.1	7	H6N2	1	2
wwd005954	2025-08-02	LH00904:15:23CTHFLT3:1:1288:2109:24443:TGTCG_CCGTC	forward	143	KP179325.1	7	H6N2	2	7
wwd005954	2025-08-02	LH00904:15:23CTHFLT3:1:1107:48806:25227:TGTCG_CAGTA	reverse	144	KP179325.1	7	H6N2	9	2
wwd005954	2025-08-02	LH00904:15:23CTHFLT3:1:1288:2109:24443:TGTCG_CCGTC	reverse	144	KP179325.1	7	H6N2	13	7
wwd005954	2025-08-02	LH00904:15:23CTHFLT3:1:1101:8276:22954:CAGTA_TGTCG	forward	142	KP179325.1	7	H6N2	8	6
wwd005954	2025-08-02	LH00904:15:23CTHFLT3:1:1103:36436:17637:GCTGT_GTGAG	forward	144	WWD005543_RVS_scaffold_20853	7	not classified	5	1
wwd005954	2025-08-02	LH00904:15:23CTHFLT3:1:1109:44072:22505:ATACG_GGGGG	forward	143	WWD005543_RVS_scaffold_20853	7	not classified	0	6
wwd005954	2025-08-02	LH00904:15:23CTHFLT3:1:1109:44072:22505:ATACG_GGGGG	reverse	144	WWD005543_RVS_scaffold_20853	7	not classified	0	0
wwd005954	2025-08-02	LH00904:15:23CTHFLT3:8:1239:39478:5708:ATACG_GCTGT	forward	143	WWD005543_RVS_scaffold_20853	7	not classified	0	6
wwd005954	2025-08-02	LH00904:15:23CTHFLT3:8:1239:39478:5708:ATACG_GCTGT	reverse	144	WWD005543_RVS_scaffold_20853	7	not classified	0	0
wwd005954	2025-08-02	LH00904:15:23CTHFLT3:8:2216:41484:28238:GTGTC_ATACG	reverse	143	WWD005543_RVS_scaffold_20853	7	not classified	1	42
wwd005954	2025-08-02	LH00904:15:23CTHFLT3:8:2216:41484:28238:GTGTC_ATACG	forward	144	WWD005543_RVS_scaffold_20853	7	not classified	0	0
wwd005954	2025-08-02	LH00904:15:23CTHFLT3:1:1101:12094:15315:GTGTC_TGTCG	reverse	143	WWD005543_RVS_scaffold_20853	7	not classified	0	31
wwd005954	2025-08-02	LH00904:15:23CTHFLT3:1:1104:16448:23754:GTGAG_GCTGT	reverse	144	WWD005543_RVS_scaffold_20853	7	not classified	5	6
wwd005954	2025-08-02	LH00904:15:23CTHFLT3:1:1110:36963:2505:TGTCG_GTGTC	forward	143	WWD005543_RVS_scaffold_20853	7	not classified	0	31
wwd005954	2025-08-02	LH00904:15:23CTHFLT3:5:2187:31545:27037:TGTCG_GTGTC	forward	143	WWD005543_RVS_scaffold_20853	7	not classified	4	12
wwd005954	2025-08-02	LH00904:15:23CTHFLT3:5:2266:46698:22057:GTGTC_TGGCG	reverse	143	WWD005543_RVS_scaffold_20853	7	not classified	6	12
wwd005954	2025-08-02	LH00904:15:23CTHFLT3:1:1106:18898:20728:AAGGA_TCGTG	reverse	143	WWD005543_RVS_scaffold_20853	7	not classified	0	1
wwd005954	2025-08-02	LH00904:15:23CTHFLT3:1:1101:34421:9663:GTGTC_ATCTC	reverse	144	WWD005543_RVS_scaffold_20853	7	not classified	0	1
wwd005954	2025-08-02	LH00904:15:23CTHFLT3:2:2103:20701:28846:ATCTC_GTGTC	forward	144	WWD005543_RVS_scaffold_20853	7	not classified	8	1
wwd005954	2025-08-02	LH00904:15:23CTHFLT3:2:2275:48048:8158:ATCTC_GGGGG	forward	144	WWD005543_RVS_scaffold_20853	7	not classified	0	1
wwd005954	2025-08-02	LH00904:15:23CTHFLT3:2:2275:48048:8158:ATCTC_GGGGG	reverse	144	WWD005543_RVS_scaffold_20853	7	not classified	0	0
wwd005954	2025-08-02	LH00904:15:23CTHFLT3:4:2204:2599:16100:GCCCT_TTTAT	reverse	81	WWD005543_RVS_scaffold_20853	7	not classified	2	1
wwd005954	2025-08-02	LH00904:15:23CTHFLT3:4:2204:2599:16100:GCCCT_TTTAT	forward	81	WWD005543_RVS_scaffold_20853	7	not classified	1	1
wwd005954	2025-08-02	LH00904:15:23CTHFLT3:1:1103:20322:5580:AGTAC_TCGTG	reverse	142	WWD005543_RVS_scaffold_20853	7	not classified	0	0
wwd005954	2025-08-02	LH00904:15:23CTHFLT3:1:1103:20322:5580:AGTAC_TCGTG	forward	144	WWD005543_RVS_scaffold_20853	7	not classified	0	1
wwd005954	2025-08-02	LH00904:15:23CTHFLT3:1:1106:18898:20728:AAGGA_TCGTG	forward	142	WWD005543_RVS_scaffold_20853	7	not classified	0	1
wwd005954	2025-08-02	LH00904:15:23CTHFLT3:1:1101:35012:26893:CAGTA_ACTAG	forward	144	WWD005543_RVS_scaffold_20853	7	not classified	0	1
wwd005954	2025-08-02	LH00904:15:23CTHFLT3:1:1101:12094:15315:GTGTC_TGTCG	forward	143	WWD005543_RVS_scaffold_20853	7	not classified	0	31
wwd005954	2025-08-02	LH00904:15:23CTHFLT3:1:1110:36963:2505:TGTCG_GTGTC	reverse	143	WWD005543_RVS_scaffold_20853	7	not classified	0	31
wwd005954	2025-08-02	LH00904:15:23CTHFLT3:5:2187:31545:27037:TGTCG_GTGTC	reverse	143	WWD005543_RVS_scaffold_20853	7	not classified	3	12
wwd005954	2025-08-02	LH00904:15:23CTHFLT3:5:2266:46698:22057:GTGTC_TGGCG	forward	143	WWD005543_RVS_scaffold_20853	7	not classified	3	12
wwd005954	2025-08-02	LH00904:15:23CTHFLT3:1:1105:13767:28654:CGATA_AATGC	reverse	142	WWD005543_RVS_scaffold_20853	7	not classified	0	1
wwd005954	2025-08-02	LH00904:15:23CTHFLT3:4:2223:43277:14947:CTATC_AATGC	reverse	142	WWD005543_RVS_scaffold_20853	7	not classified	7	1
wwd005954	2025-08-02	LH00904:15:23CTHFLT3:1:1104:20831:21705:CGTGT_CGAAT	forward	143	WWD005543_RVS_scaffold_20853	7	not classified	0	1
wwd005954	2025-08-02	LH00904:15:23CTHFLT3:1:1115:27348:18422:CGAAT_CGTGT	reverse	143	WWD005543_RVS_scaffold_20853	7	not classified	0	1
wwd005954	2025-08-02	LH00904:15:23CTHFLT3:1:1110:23206:18774:GCCAT_GTCGT	reverse	144	WWD005543_RVS_scaffold_20853	7	not classified	0	0
wwd005954	2025-08-02	LH00904:15:23CTHFLT3:1:1119:52180:9999:GTCGT_GCCAT	forward	144	WWD005543_RVS_scaffold_20853	7	not classified	0	0
wwd005954	2025-08-02	LH00904:15:23CTHFLT3:1:1110:23206:18774:GCCAT_GTCGT	forward	143	WWD005543_RVS_scaffold_20853	7	not classified	0	1
wwd005954	2025-08-02	LH00904:15:23CTHFLT3:1:1119:52180:9999:GTCGT_GCCAT	reverse	143	WWD005543_RVS_scaffold_20853	7	not classified	0	1
wwd005954	2025-08-02	LH00904:15:23CTHFLT3:1:1114:32100:26653:ACTAG_CTTGG	reverse	144	WWD005543_RVS_scaffold_20853	7	not classified	0	1
wwd005954	2025-08-02	LH00904:15:23CTHFLT3:8:2123:9644:28590:ACTAG_CTTGG	reverse	144	WWD005543_RVS_scaffold_20853	7	not classified	2	1
wwd005954	2025-08-02	LH00904:15:23CTHFLT3:1:1101:42020:12129:GCCAT_GCATA	reverse	140	WWD005543_RVS_scaffold_20853	7	not classified	0	1
wwd005954	2025-08-02	LH00904:15:23CTHFLT3:1:1101:42020:12129:GCCAT_GCATA	forward	143	WWD005543_RVS_scaffold_20853	7	not classified	0	1
wwd005954	2025-08-02	LH00904:15:23CTHFLT3:1:1114:32100:26653:ACTAG_CTTGG	forward	140	WWD005543_RVS_scaffold_20853	7	not classified	0	1
wwd005954	2025-08-02	LH00904:15:23CTHFLT3:8:2123:9644:28590:ACTAG_CTTGG	forward	140	WWD005543_RVS_scaffold_20853	7	not classified	0	1
wwd005954	2025-08-02	LH00904:15:23CTHFLT3:1:1104:20831:21705:CGTGT_CGAAT	reverse	143	WWD005543_RVS_scaffold_20853	7	not classified	0	1
wwd005954	2025-08-02	LH00904:15:23CTHFLT3:1:1115:27348:18422:CGAAT_CGTGT	forward	143	WWD005543_RVS_scaffold_20853	7	not classified	0	1
wwd005954	2025-08-02	LH00904:15:23CTHFLT3:1:1103:36436:17637:GCTGT_GTGAG	reverse	144	WWD005543_RVS_scaffold_20853	7	not classified	0	1
wwd005954	2025-08-02	LH00904:15:23CTHFLT3:1:1104:16448:23754:GTGAG_GCTGT	forward	144	WWD005543_RVS_scaffold_20853	7	not classified	0	6
wwd005954	2025-08-02	LH00904:15:23CTHFLT3:1:1117:46569:15492:ACAAC_CAGTA	reverse	134	WWD005543_RVS_scaffold_20853	7	not classified	4	1
wwd005954	2025-08-02	LH00904:15:23CTHFLT3:1:1117:46569:15492:ACAAC_CAGTA	forward	134	WWD005543_RVS_scaffold_20853	7	not classified	0	1
wwd005954	2025-08-02	LH00904:15:23CTHFLT3:1:1101:34421:9663:GTGTC_ATCTC	forward	144	WWD005543_RVS_scaffold_20853	7	not classified	0	1
wwd005954	2025-08-02	LH00904:15:23CTHFLT3:2:2103:20701:28846:ATCTC_GTGTC	reverse	144	WWD005543_RVS_scaffold_20853	7	not classified	1	1
wwd005954	2025-08-02	LH00904:15:23CTHFLT3:1:1102:25305:8734:AATGC_CGTGT	reverse	144	WWD005543_RVS_scaffold_20853	7	not classified	0	1
wwd005954	2025-08-02	LH00904:15:23CTHFLT3:1:1105:13767:28654:CGATA_AATGC	forward	144	WWD005543_RVS_scaffold_20853	7	not classified	0	1
wwd005954	2025-08-02	LH00904:15:23CTHFLT3:4:2223:43277:14947:CTATC_AATGC	forward	144	WWD005543_RVS_scaffold_20853	7	not classified	1	1
wwd005954	2025-08-02	LH00904:15:23CTHFLT3:5:1273:17096:26572:CTTGG_ATCTC	reverse	142	WWD005543_RVS_scaffold_20853	7	not classified	6	1
wwd005954	2025-08-02	LH00904:15:23CTHFLT3:1:1102:25305:8734:AATGC_CGTGT	forward	144	WWD005543_RVS_scaffold_20853	7	not classified	0	1
wwd005954	2025-08-02	LH00904:15:23CTHFLT3:1:1101:35012:26893:CAGTA_ACTAG	reverse	144	WWD005543_RVS_scaffold_20853	7	not classified	0	1
wwd005954	2025-08-02	LH00904:15:23CTHFLT3:1:1109:1370:5420:ATACG_GTCGT	forward	95	WWD005543_RVS_scaffold_20853	7	not classified	0	1
wwd005954	2025-08-02	LH00904:15:23CTHFLT3:1:1155:25564:13634:GTCGT_ATACG	reverse	95	WWD005543_RVS_scaffold_20853	7	not classified	0	1
wwd005954	2025-08-02	LH00904:15:23CTHFLT3:1:1109:1370:5420:ATACG_GTCGT	reverse	95	WWD005543_RVS_scaffold_20853	7	not classified	0	1
wwd005954	2025-08-02	LH00904:15:23CTHFLT3:1:1155:25564:13634:GTCGT_ATACG	forward	95	WWD005543_RVS_scaffold_20853	7	not classified	0	1
wwd005954	2025-08-02	LH00904:15:23CTHFLT3:1:1102:45071:5500:CGGTT_CAGTA	forward	143	WWD005543_RVS_scaffold_20853	7	not classified	0	1
wwd005954	2025-08-02	LH00904:15:23CTHFLT3:6:1117:20757:29231:CAGTA_CGGTT	reverse	143	WWD005543_RVS_scaffold_20853	7	not classified	7	1
wwd005954	2025-08-02	LH00904:15:23CTHFLT3:5:1273:17096:26572:CTTGG_ATCTC	forward	143	WWD005543_RVS_scaffold_20853	7	not classified	5	1
wwd005954	2025-08-02	LH00904:15:23CTHFLT3:1:1104:46208:3434:AATGC_ATCTC	forward	143	WWD005543_RVS_scaffold_20853	7	not classified	0	1
wwd005954	2025-08-02	LH00904:15:23CTHFLT3:1:1103:49462:6540:AACAC_CTTGG	forward	143	WWD005543_RVS_scaffold_20853	7	not classified	0	1
wwd005954	2025-08-02	LH00904:15:23CTHFLT3:1:1103:49462:6540:AACAC_CTTGG	reverse	144	WWD005543_RVS_scaffold_20853	7	not classified	0	0
wwd005954	2025-08-02	LH00904:15:23CTHFLT3:1:1107:22005:12369:GTGTC_GTCGT	reverse	144	WWD005543_RVS_scaffold_20853	7	not classified	0	1
wwd005954	2025-08-02	LH00904:15:23CTHFLT3:1:1107:22005:12369:GTGTC_GTCGT	forward	144	WWD005543_RVS_scaffold_20853	7	not classified	0	0
wwd005954	2025-08-02	LH00904:15:23CTHFLT3:1:1111:42057:24427:TCGTG_GCCAT	reverse	144	WWD005544_RVS_scaffold_9859	7	not classified	0	34
wwd005954	2025-08-02	LH00904:15:23CTHFLT3:1:1111:6492:27869:GCCAT_TCGTG	forward	144	WWD005544_RVS_scaffold_9859	7	not classified	0	34
wwd005954	2025-08-02	LH00904:15:23CTHFLT3:2:2150:7897:18358:GCCAT_TCGTG	forward	144	WWD005544_RVS_scaffold_9859	7	not classified	0	14
wwd005954	2025-08-02	LH00904:15:23CTHFLT3:5:1163:19499:17990:GCCAT_TCGTG	forward	144	WWD005544_RVS_scaffold_9859	7	not classified	4	26
wwd005954	2025-08-02	LH00904:15:23CTHFLT3:5:1189:41678:11056:TCGTG_GCCCT	reverse	144	WWD005544_RVS_scaffold_9859	7	not classified	3	18
wwd005954	2025-08-02	LH00904:15:23CTHFLT3:5:1290:49703:22009:GCCAT_TCGTG	forward	144	WWD005544_RVS_scaffold_9859	7	not classified	3	21
wwd005954	2025-08-02	LH00904:15:23CTHFLT3:6:1292:27635:22313:TCGTG_GCCCC	reverse	144	WWD005544_RVS_scaffold_9859	7	not classified	8	18
wwd005954	2025-08-02	LH00904:15:23CTHFLT3:6:2190:26026:11392:TCGTG_ACCAT	reverse	144	WWD005544_RVS_scaffold_9859	7	not classified	6	18
wwd005954	2025-08-02	LH00904:15:23CTHFLT3:1:1101:19000:26925:CAGAC_ATCTC	reverse	142	WWD005544_RVS_scaffold_9859	7	not classified	8	6
wwd005954	2025-08-02	LH00904:15:23CTHFLT3:1:1103:29003:23594:ATCTC_CAGAC	forward	142	WWD005544_RVS_scaffold_9859	7	not classified	8	6
wwd005954	2025-08-02	LH00904:15:23CTHFLT3:1:1102:45071:5500:CGGTT_CAGTA	reverse	144	WWD005544_RVS_scaffold_9859	7	not classified	0	30
wwd005954	2025-08-02	LH00904:15:23CTHFLT3:1:1102:12732:21705:CAGTA_CGGTT	forward	144	WWD005544_RVS_scaffold_9859	7	not classified	0	30
wwd005954	2025-08-02	LH00904:15:23CTHFLT3:1:1293:8146:19207:CAGTA_CGGTT	forward	144	WWD005544_RVS_scaffold_9859	7	not classified	2	12
wwd005954	2025-08-02	LH00904:15:23CTHFLT3:4:1136:26488:8830:CAGTA_CGGTT	forward	144	WWD005544_RVS_scaffold_9859	7	not classified	0	30
wwd005954	2025-08-02	LH00904:15:23CTHFLT3:4:1242:34337:1096:CNGTA_CGGTT	forward	144	WWD005544_RVS_scaffold_9859	7	not classified	0	30
wwd005954	2025-08-02	LH00904:15:23CTHFLT3:5:1262:2544:17029:CAGTA_CGGTT	forward	140	WWD005544_RVS_scaffold_9859	7	not classified	0	30
wwd005954	2025-08-02	LH00904:15:23CTHFLT3:6:1117:20757:29231:CAGTA_CGGTT	forward	144	WWD005544_RVS_scaffold_9859	7	not classified	0	30
wwd005954	2025-08-02	LH00904:15:23CTHFLT3:8:1138:5595:23466:CGGTT_GGGGG	reverse	144	WWD005544_RVS_scaffold_9859	7	not classified	8	6
wwd005954	2025-08-02	LH00904:15:23CTHFLT3:1:1101:16680:7277:ACAAC_GCATA	forward	144	WWD005544_RVS_scaffold_9859	7	not classified	0	6
wwd005954	2025-08-02	LH00904:15:23CTHFLT3:1:1120:48982:8366:GCATA_ACAAC	reverse	144	WWD005544_RVS_scaffold_9859	7	not classified	0	6
wwd005954	2025-08-02	LH00904:15:23CTHFLT3:6:1152:29789:23674:TCGTG_GGGGG	reverse	144	WWD005544_RVS_scaffold_9859	7	not classified	0	0
wwd005954	2025-08-02	LH00904:15:23CTHFLT3:1:1111:42057:24427:TCGTG_GCCAT	forward	144	WWD005544_RVS_scaffold_9859	7	not classified	0	34
wwd005954	2025-08-02	LH00904:15:23CTHFLT3:1:1111:6492:27869:GCCAT_TCGTG	reverse	144	WWD005544_RVS_scaffold_9859	7	not classified	0	34
wwd005954	2025-08-02	LH00904:15:23CTHFLT3:2:2150:7897:18358:GCCAT_TCGTG	reverse	144	WWD005544_RVS_scaffold_9859	7	not classified	17	14
wwd005954	2025-08-02	LH00904:15:23CTHFLT3:5:1163:19499:17990:GCCAT_TCGTG	reverse	144	WWD005544_RVS_scaffold_9859	7	not classified	4	26
wwd005954	2025-08-02	LH00904:15:23CTHFLT3:5:1189:41678:11056:TCGTG_GCCCT	forward	144	WWD005544_RVS_scaffold_9859	7	not classified	4	18
wwd005954	2025-08-02	LH00904:15:23CTHFLT3:5:1290:49703:22009:GCCAT_TCGTG	reverse	144	WWD005544_RVS_scaffold_9859	7	not classified	3	21
wwd005954	2025-08-02	LH00904:15:23CTHFLT3:6:1152:29789:23674:TCGTG_GGGGG	forward	144	WWD005544_RVS_scaffold_9859	7	not classified	1	6
wwd005954	2025-08-02	LH00904:15:23CTHFLT3:6:1292:27635:22313:TCGTG_GCCCC	forward	144	WWD005544_RVS_scaffold_9859	7	not classified	1	18
wwd005954	2025-08-02	LH00904:15:23CTHFLT3:6:2190:26026:11392:TCGTG_ACCAT	forward	144	WWD005544_RVS_scaffold_9859	7	not classified	1	18
wwd005954	2025-08-02	LH00904:15:23CTHFLT3:1:1105:6778:3738:ATACG_CTTGG	forward	143	WWD005544_RVS_scaffold_9859	7	not classified	1	6
wwd005954	2025-08-02	LH00904:15:23CTHFLT3:1:1105:37684:23770:CTTGG_ATACG	reverse	143	WWD005544_RVS_scaffold_9859	7	not classified	0	17
wwd005954	2025-08-02	LH00904:15:23CTHFLT3:5:1171:22652:11761:ATACG_CTTGT	forward	143	WWD005544_RVS_scaffold_9859	7	not classified	4	6
wwd005954	2025-08-02	LH00904:15:23CTHFLT3:1:1105:6778:3738:ATACG_CTTGG	reverse	144	WWD005544_RVS_scaffold_9859	7	not classified	1	6
wwd005954	2025-08-02	LH00904:15:23CTHFLT3:1:1105:37684:23770:CTTGG_ATACG	forward	144	WWD005544_RVS_scaffold_9859	7	not classified	1	17
wwd005954	2025-08-02	LH00904:15:23CTHFLT3:5:1171:22652:11761:ATACG_CTTGT	reverse	144	WWD005544_RVS_scaffold_9859	7	not classified	11	6
wwd005954	2025-08-02	LH00904:15:23CTHFLT3:1:1101:16680:7277:ACAAC_GCATA	reverse	144	WWD005544_RVS_scaffold_9859	7	not classified	0	6
wwd005954	2025-08-02	LH00904:15:23CTHFLT3:1:1120:48982:8366:GCATA_ACAAC	forward	144	WWD005544_RVS_scaffold_9859	7	not classified	0	6
wwd005954	2025-08-02	LH00904:15:23CTHFLT3:1:1105:3015:3466:ACAAC_ATACG	forward	144	WWD005544_RVS_scaffold_9859	7	not classified	0	0
wwd005954	2025-08-02	LH00904:15:23CTHFLT3:1:1105:3015:3466:ACAAC_ATACG	reverse	144	WWD005544_RVS_scaffold_9859	7	not classified	0	1
wwd005954	2025-08-02	LH00904:15:23CTHFLT3:1:1101:3866:9359:AATGC_GCTAA	forward	144	WWD005544_RVS_scaffold_9859	7	not classified	0	1
wwd005954	2025-08-02	LH00904:15:23CTHFLT3:1:1107:42011:18902:GCTAA_AATGC	reverse	144	WWD005544_RVS_scaffold_9859	7	not classified	0	1
wwd005954	2025-08-02	LH00904:15:23CTHFLT3:1:1101:19000:26925:CAGAC_ATCTC	forward	142	WWD005544_RVS_scaffold_9859	7	not classified	0	6
wwd005954	2025-08-02	LH00904:15:23CTHFLT3:1:1103:29003:23594:ATCTC_CAGAC	reverse	142	WWD005544_RVS_scaffold_9859	7	not classified	0	6
wwd005954	2025-08-02	LH00904:15:23CTHFLT3:1:1103:51062:21160:ATCTC_TTGGC	reverse	144	WWD005544_RVS_scaffold_9859	7	not classified	0	1
wwd005954	2025-08-02	LH00904:15:23CTHFLT3:1:1107:45653:16148:CTTGG_AGCAT	forward	143	WWD005544_RVS_scaffold_9859	7	not classified	0	1
wwd005954	2025-08-02	LH00904:15:23CTHFLT3:1:1101:1157:4603:TTGGC_ACAAC	reverse	116	WWD005544_RVS_scaffold_9859	7	not classified	0	1
wwd005954	2025-08-02	LH00904:15:23CTHFLT3:1:1101:1157:4603:TTGGC_ACAAC	forward	116	WWD005544_RVS_scaffold_9859	7	not classified	0	1
wwd005954	2025-08-02	LH00904:15:23CTHFLT3:1:1101:3866:9359:AATGC_GCTAA	reverse	143	WWD005544_RVS_scaffold_9859	7	not classified	1	1
wwd005954	2025-08-02	LH00904:15:23CTHFLT3:1:1107:42011:18902:GCTAA_AATGC	forward	143	WWD005544_RVS_scaffold_9859	7	not classified	0	1
wwd005954	2025-08-02	LH00904:15:23CTHFLT3:1:1107:45653:16148:CTTGG_AGCAT	reverse	144	WWD005544_RVS_scaffold_9859	7	not classified	0	1
wwd005954	2025-08-02	LH00904:15:23CTHFLT3:1:1102:28328:25115:CTTGG_AACAC	forward	144	WWD005544_RVS_scaffold_9859	7	not classified	0	0
wwd005954	2025-08-02	LH00904:15:23CTHFLT3:1:1102:28328:25115:CTTGG_AACAC	reverse	143	WWD005544_RVS_scaffold_9859	7	not classified	0	1
wwd005954	2025-08-02	LH00904:15:23CTHFLT3:6:2139:18667:21448:GCAAC_ACTAG	reverse	29	WWD005544_RVS_scaffold_9859	7	not classified	0	1
wwd005954	2025-08-02	LH00904:15:23CTHFLT3:1:1115:17336:13186:CTTGG_ATCTC	forward	143	WWD005544_RVS_scaffold_9859	7	not classified	0	1
wwd005954	2025-08-02	LH00904:15:23CTHFLT3:1:1119:16384:17878:CGATA_ATCTC	reverse	144	WWD005544_RVS_scaffold_9859	7	not classified	0	1
wwd005954	2025-08-02	LH00904:15:23CTHFLT3:2:1236:16744:4699:CGGTT_GGGGG	reverse	144	WWD005544_RVS_scaffold_9859	7	not classified	0	0
wwd005954	2025-08-02	LH00904:15:23CTHFLT3:2:1236:16744:4699:CGGTT_GGGGG	forward	143	WWD005544_RVS_scaffold_9859	7	not classified	0	1
wwd005954	2025-08-02	LH00904:15:23CTHFLT3:1:1107:3210:28142:TGTCG_AATGC	reverse	80	WWD005544_RVS_scaffold_9859	7	not classified	0	1
wwd005954	2025-08-02	LH00904:15:23CTHFLT3:1:1107:3210:28142:TGTCG_AATGC	forward	80	WWD005544_RVS_scaffold_9859	7	not classified	0	1
wwd005954	2025-08-02	LH00904:15:23CTHFLT3:1:1103:51062:21160:ATCTC_TTGGC	forward	143	WWD005544_RVS_scaffold_9859	7	not classified	1	1
wwd005954	2025-08-02	LH00904:15:23CTHFLT3:1:1102:7860:25115:GCTGT_CTTGG	forward	144	WWD005544_RVS_scaffold_9859	7	not classified	0	1
wwd005954	2025-08-02	LH00904:15:23CTHFLT3:1:1119:16384:17878:CGATA_ATCTC	forward	144	WWD005544_RVS_scaffold_9859	7	not classified	0	1
wwd005954	2025-08-02	LH00904:15:23CTHFLT3:4:2129:23234:3994:GTGAG_GGGGG	forward	142	WWD005544_RVS_scaffold_9859	7	not classified	0	1
wwd005954	2025-08-02	LH00904:15:23CTHFLT3:4:2129:23234:3994:GTGAG_GGGGG	reverse	144	WWD005544_RVS_scaffold_9859	7	not classified	0	0
wwd005954	2025-08-02	LH00904:15:23CTHFLT3:1:1102:7860:25115:GCTGT_CTTGG	reverse	144	WWD005544_RVS_scaffold_9859	7	not classified	0	1
wwd005954	2025-08-02	LH00904:15:23CTHFLT3:1:1103:24732:13698:CAGAC_ACAAC	forward	144	WWD005544_RVS_scaffold_9859	7	not classified	1	1
wwd005954	2025-08-02	LH00904:15:23CTHFLT3:1:1107:26165:19287:ACAAC_CAGAC	reverse	144	WWD005544_RVS_scaffold_9859	7	not classified	1	1
wwd005954	2025-08-02	LH00904:15:23CTHFLT3:1:1115:17336:13186:CTTGG_ATCTC	reverse	142	WWD005544_RVS_scaffold_9859	7	not classified	0	1
wwd005954	2025-08-02	LH00904:15:23CTHFLT3:1:1105:28134:11649:AATGC_CGATA	reverse	144	WWD005544_RVS_scaffold_9859	7	not classified	0	1
wwd005954	2025-08-02	LH00904:15:23CTHFLT3:1:1103:24732:13698:CAGAC_ACAAC	reverse	144	WWD005544_RVS_scaffold_9859	7	not classified	0	1
wwd005954	2025-08-02	LH00904:15:23CTHFLT3:1:1107:26165:19287:ACAAC_CAGAC	forward	144	WWD005544_RVS_scaffold_9859	7	not classified	0	1
wwd005954	2025-08-02	LH00904:15:23CTHFLT3:8:2223:23724:2537:ATACG_GTCAC	forward	140	WWD005544_RVS_scaffold_9859	7	not classified	4	1
wwd005954	2025-08-02	LH00904:15:23CTHFLT3:8:2223:23724:2537:ATACG_GTCAC	reverse	140	WWD005544_RVS_scaffold_9859	7	not classified	0	0
wwd005954	2025-08-02	LH00904:15:23CTHFLT3:1:1114:26683:13074:ATCTC_GTGTC	reverse	144	WWD005544_RVS_scaffold_9859	7	not classified	0	1
wwd005954	2025-08-02	LH00904:15:23CTHFLT3:1:1282:44794:25003:GTGTC_ATCTC	forward	144	WWD005544_RVS_scaffold_9859	7	not classified	3	1
wwd005954	2025-08-02	LH00904:15:23CTHFLT3:1:2139:5031:14515:GTGTC_ATCTC	forward	144	WWD005544_RVS_scaffold_9859	7	not classified	1	1
wwd005954	2025-08-02	LH00904:15:23CTHFLT3:4:1131:1009:1689:CTCTC_GTGTC	reverse	144	WWD005544_RVS_scaffold_9859	7	not classified	0	1
wwd005954	2025-08-02	LH00904:15:23CTHFLT3:1:1104:48344:11200:CAGTA_ACAAC	reverse	134	WWD005544_RVS_scaffold_9859	7	not classified	0	1
wwd005954	2025-08-02	LH00904:15:23CTHFLT3:1:1107:26091:14963:ACAAC_CAGTA	forward	134	WWD005544_RVS_scaffold_9859	7	not classified	0	1
wwd005954	2025-08-02	LH00904:15:23CTHFLT3:1:1104:48344:11200:CAGTA_ACAAC	forward	134	WWD005544_RVS_scaffold_9859	7	not classified	0	1
wwd005954	2025-08-02	LH00904:15:23CTHFLT3:1:1107:26091:14963:ACAAC_CAGTA	reverse	134	WWD005544_RVS_scaffold_9859	7	not classified	0	1
wwd005954	2025-08-02	LH00904:15:23CTHFLT3:1:1109:18769:24891:CTTGG_ACTAG	reverse	140	WWD005544_RVS_scaffold_9859	7	not classified	0	1
wwd005954	2025-08-02	LH00904:15:23CTHFLT3:4:1243:35937:4763:ACTAG_CCCAT	forward	140	WWD005544_RVS_scaffold_9859	7	not classified	0	1
wwd005954	2025-08-02	LH00904:15:23CTHFLT3:1:1109:18769:24891:CTTGG_ACTAG	forward	144	WWD005544_RVS_scaffold_9859	7	not classified	0	1
wwd005954	2025-08-02	LH00904:15:23CTHFLT3:4:1243:35937:4763:ACTAG_CCCAT	reverse	144	WWD005544_RVS_scaffold_9859	7	not classified	13	1
wwd005954	2025-08-02	LH00904:15:23CTHFLT3:1:1294:51718:4779:GTCGT_GGGGG	reverse	143	WWD005544_RVS_scaffold_9859	7	not classified	16	0
wwd005954	2025-08-02	LH00904:15:23CTHFLT3:1:1294:51718:4779:GTCGT_GGGGG	forward	144	WWD005544_RVS_scaffold_9859	7	not classified	0	0
wwd005954	2025-08-02	LH00904:15:23CTHFLT3:1:2229:40430:14307:GCCAT_GGGGG	forward	143	WWD005544_RVS_scaffold_9859	7	not classified	0	1
wwd005954	2025-08-02	LH00904:15:23CTHFLT3:1:2229:40430:14307:GCCAT_GGGGG	reverse	144	WWD005544_RVS_scaffold_9859	7	not classified	0	0
wwd005954	2025-08-02	LH00904:15:23CTHFLT3:5:2187:50341:27405:GTCGT_GCCAC	reverse	144	WWD005544_RVS_scaffold_9859	7	not classified	5	1
wwd005954	2025-08-02	LH00904:15:23CTHFLT3:5:2187:50341:27405:GTCGT_GCCAC	forward	144	WWD005544_RVS_scaffold_9859	7	not classified	0	0
wwd005954	2025-08-02	LH00904:15:23CTHFLT3:1:1105:28134:11649:AATGC_CGATA	forward	142	WWD005544_RVS_scaffold_9859	7	not classified	0	1
wwd005954	2025-08-02	LH00904:15:23CTHFLT3:1:1106:7971:8430:TCGTG_AAGGA	reverse	142	WWD005544_RVS_scaffold_9859	7	not classified	0	1
wwd005954	2025-08-02	LH00904:15:23CTHFLT3:1:1107:26553:11408:TCGTG_AGTAC	reverse	144	WWD005544_RVS_scaffold_9859	7	not classified	0	1
wwd005954	2025-08-02	LH00904:15:23CTHFLT3:1:1107:26553:11408:TCGTG_AGTAC	forward	142	WWD005544_RVS_scaffold_9859	7	not classified	0	0
wwd005954	2025-08-02	LH00904:15:23CTHFLT3:6:1127:44535:16773:AGTAC_GGGGG	forward	144	WWD005544_RVS_scaffold_9859	7	not classified	1	1
wwd005954	2025-08-02	LH00904:15:23CTHFLT3:6:1127:44535:16773:AGTAC_GGGGG	reverse	142	WWD005544_RVS_scaffold_9859	7	not classified	0	0
wwd005954	2025-08-02	LH00904:15:23CTHFLT3:6:1184:7527:20856:AGTCC_TCGTG	forward	144	WWD005544_RVS_scaffold_9859	7	not classified	2	1
wwd005954	2025-08-02	LH00904:15:23CTHFLT3:6:1184:7527:20856:AGTCC_TCGTG	reverse	142	WWD005544_RVS_scaffold_9859	7	not classified	0	0
wwd005954	2025-08-02	LH00904:15:23CTHFLT3:1:1114:26683:13074:ATCTC_GTGTC	forward	144	WWD005544_RVS_scaffold_9859	7	not classified	0	1
wwd005954	2025-08-02	LH00904:15:23CTHFLT3:1:1282:44794:25003:GTGTC_ATCTC	reverse	144	WWD005544_RVS_scaffold_9859	7	not classified	9	1
wwd005954	2025-08-02	LH00904:15:23CTHFLT3:1:2139:5031:14515:GTGTC_ATCTC	reverse	144	WWD005544_RVS_scaffold_9859	7	not classified	5	1
wwd005954	2025-08-02	LH00904:15:23CTHFLT3:4:1131:1009:1689:CTCTC_GTGTC	forward	144	WWD005544_RVS_scaffold_9859	7	not classified	4	1
wwd005954	2025-08-02	LH00904:15:23CTHFLT3:1:1105:40957:17333:ATCTC_CGGTT	reverse	144	WWD005544_RVS_scaffold_9859	7	not classified	17	0
wwd005954	2025-08-02	LH00904:15:23CTHFLT3:5:1132:32544:13618:TCGTG_CCTTC	reverse	144	WWD005544_RVS_scaffold_9859	7	not classified	0	0
wwd005954	2025-08-02	LH00904:15:23CTHFLT3:5:1132:32544:13618:TCGTG_CCTTC	forward	144	WWD005544_RVS_scaffold_9859	7	not classified	8	1
wwd005954	2025-08-02	LH00904:15:23CTHFLT3:1:1106:7971:8430:TCGTG_AAGGA	forward	143	WWD005544_RVS_scaffold_9859	7	not classified	0	1
wwd005954	2025-08-02	LH00904:15:23CTHFLT3:1:1102:29299:17125:ATCTC_AATGC	forward	143	WWD005545_RVS_scaffold_22375	7	not classified	1	42
wwd005954	2025-08-02	LH00904:15:23CTHFLT3:1:1104:46208:3434:AATGC_ATCTC	reverse	143	WWD005545_RVS_scaffold_22375	7	not classified	1	42
wwd005954	2025-08-02	LH00904:15:23CTHFLT3:1:1185:48251:21064:CAGAC_TTGGC	forward	144	WWD005545_RVS_scaffold_22375	7	not classified	7	40
wwd005954	2025-08-02	LH00904:15:23CTHFLT3:1:1265:25324:6492:AATGC_GGGGG	reverse	143	WWD005545_RVS_scaffold_22375	7	not classified	9	40
wwd005954	2025-08-02	LH00904:15:23CTHFLT3:4:2231:31499:3226:ATACG_ACAAC	reverse	144	WWD005545_RVS_scaffold_22375	7	not classified	0	0
wwd005954	2025-08-02	LH00904:15:23CTHFLT3:5:1220:25777:24187:ACAAC_ATACG	forward	144	WWD005545_RVS_scaffold_22375	7	not classified	0	0
wwd005954	2025-08-02	LH00904:15:23CTHFLT3:4:2231:31499:3226:ATACG_ACAAC	forward	144	WWD005545_RVS_scaffold_22375	7	not classified	0	1
wwd005954	2025-08-02	LH00904:15:23CTHFLT3:5:1220:25777:24187:ACAAC_ATACG	reverse	144	WWD005545_RVS_scaffold_22375	7	not classified	5	1
wwd005954	2025-08-02	LH00904:15:23CTHFLT3:6:2175:10550:7773:ACAAC_ATACG	reverse	144	WWD005545_RVS_scaffold_22375	7	not classified	4	1
wwd005954	2025-08-02	LH00904:15:23CTHFLT3:6:2291:34291:29167:GCCAA_AATGC	reverse	144	WWD005545_RVS_scaffold_22375	7	not classified	8	1
wwd005954	2025-08-02	LH00904:15:23CTHFLT3:1:1105:12473:25644:GCCAT_ACTAG	reverse	144	WWD005545_RVS_scaffold_22375	7	not classified	0	1
wwd005954	2025-08-02	LH00904:15:23CTHFLT3:1:1185:48251:21064:CAGAC_TTGGC	reverse	141	WWD005545_RVS_scaffold_22375	7	not classified	0	40
wwd005954	2025-08-02	LH00904:15:23CTHFLT3:1:1113:2710:7613:TTGGC_ATCTC	forward	144	WWD005545_RVS_scaffold_22375	7	not classified	0	1
wwd005954	2025-08-02	LH00904:15:23CTHFLT3:1:1109:10448:1608:AGCAT_CTTGG	reverse	143	WWD005545_RVS_scaffold_22375	7	not classified	0	1
wwd005954	2025-08-02	LH00904:15:23CTHFLT3:1:1103:47253:14339:ACAAC_TTGGC	forward	116	WWD005545_RVS_scaffold_22375	7	not classified	0	1
wwd005954	2025-08-02	LH00904:15:23CTHFLT3:1:1103:47253:14339:ACAAC_TTGGC	reverse	116	WWD005545_RVS_scaffold_22375	7	not classified	0	1
wwd005954	2025-08-02	LH00904:15:23CTHFLT3:6:2291:34291:29167:GCCAA_AATGC	forward	144	WWD005545_RVS_scaffold_22375	7	not classified	1	1
wwd005954	2025-08-02	LH00904:15:23CTHFLT3:1:1109:10448:1608:AGCAT_CTTGG	forward	144	WWD005545_RVS_scaffold_22375	7	not classified	0	1
wwd005954	2025-08-02	LH00904:15:23CTHFLT3:1:1101:47262:29471:TCCTA_ACTAG	reverse	144	WWD005545_RVS_scaffold_22375	7	not classified	0	1
wwd005954	2025-08-02	LH00904:15:23CTHFLT3:1:1157:10615:25339:ACTAG_TCCTA	forward	144	WWD005545_RVS_scaffold_22375	7	not classified	0	1
wwd005954	2025-08-02	LH00904:15:23CTHFLT3:1:1110:32248:8622:AACAC_TGTCG	forward	144	WWD005545_RVS_scaffold_22375	7	not classified	8	1
wwd005954	2025-08-02	LH00904:15:23CTHFLT3:1:1121:4596:6653:TGTCG_AACAC	reverse	144	WWD005545_RVS_scaffold_22375	7	not classified	9	0
wwd005954	2025-08-02	LH00904:15:23CTHFLT3:1:1204:23410:2569:AATGC_GGGGG	reverse	144	WWD005545_RVS_scaffold_22375	7	not classified	0	0
wwd005954	2025-08-02	LH00904:15:23CTHFLT3:1:1102:29299:17125:ATCTC_AATGC	reverse	143	WWD005545_RVS_scaffold_22375	7	not classified	0	1
wwd005954	2025-08-02	LH00904:15:23CTHFLT3:1:1204:23410:2569:AATGC_GGGGG	forward	143	WWD005545_RVS_scaffold_22375	7	not classified	0	1
wwd005954	2025-08-02	LH00904:15:23CTHFLT3:1:1265:25324:6492:AATGC_GGGGG	forward	143	WWD005545_RVS_scaffold_22375	7	not classified	1	1
wwd005954	2025-08-02	LH00904:15:23CTHFLT3:1:1107:28069:2185:ATCTC_CGATA	forward	144	WWD005545_RVS_scaffold_22375	7	not classified	0	1
wwd005954	2025-08-02	LH00904:15:23CTHFLT3:1:1115:1786:26348:TTGGC_AAGGA	forward	138	WWD005545_RVS_scaffold_22375	7	not classified	1	1
wwd005954	2025-08-02	LH00904:15:23CTHFLT3:1:1115:1786:26348:TTGGC_AAGGA	reverse	138	WWD005545_RVS_scaffold_22375	7	not classified	1	1
wwd005954	2025-08-02	LH00904:15:23CTHFLT3:1:1102:12732:21705:CAGTA_CGGTT	reverse	143	WWD005545_RVS_scaffold_22375	7	not classified	0	1
wwd005954	2025-08-02	LH00904:15:23CTHFLT3:1:1293:8146:19207:CAGTA_CGGTT	reverse	143	WWD005545_RVS_scaffold_22375	7	not classified	8	1
wwd005954	2025-08-02	LH00904:15:23CTHFLT3:4:1136:26488:8830:CAGTA_CGGTT	reverse	143	WWD005545_RVS_scaffold_22375	7	not classified	7	1
wwd005954	2025-08-02	LH00904:15:23CTHFLT3:4:1242:34337:1096:CNGTA_CGGTT	reverse	143	WWD005545_RVS_scaffold_22375	7	not classified	6	1
wwd005954	2025-08-02	LH00904:15:23CTHFLT3:5:1262:2544:17029:CAGTA_CGGTT	reverse	143	WWD005545_RVS_scaffold_22375	7	not classified	9	1
wwd005954	2025-08-02	LH00904:15:23CTHFLT3:8:1138:5595:23466:CGGTT_GGGGG	forward	143	WWD005545_RVS_scaffold_22375	7	not classified	0	1
wwd005954	2025-08-02	LH00904:15:23CTHFLT3:1:1110:32248:8622:AACAC_TGTCG	reverse	143	WWD005545_RVS_scaffold_22375	7	not classified	0	1
wwd005954	2025-08-02	LH00904:15:23CTHFLT3:1:1121:4596:6653:TGTCG_AACAC	forward	143	WWD005545_RVS_scaffold_22375	7	not classified	0	0
wwd005954	2025-08-02	LH00904:15:23CTHFLT3:1:1105:40957:17333:ATCTC_CGGTT	forward	144	WWD005545_RVS_scaffold_22375	7	not classified	0	1
wwd005954	2025-08-02	LH00904:15:23CTHFLT3:1:1113:2710:7613:TTGGC_ATCTC	reverse	143	WWD005545_RVS_scaffold_22375	7	not classified	1	1
wwd005954	2025-08-02	LH00904:15:23CTHFLT3:1:1120:32692:18262:CTTGG_GCTGT	reverse	144	WWD005545_RVS_scaffold_22375	7	not classified	0	1
wwd005954	2025-08-02	LH00904:15:23CTHFLT3:5:1246:13009:8446:CTTGG_GCCGC	reverse	144	WWD005545_RVS_scaffold_22375	7	not classified	5	1
wwd005954	2025-08-02	LH00904:15:23CTHFLT3:1:1107:28069:2185:ATCTC_CGATA	reverse	144	WWD005545_RVS_scaffold_22375	7	not classified	0	1
wwd005954	2025-08-02	LH00904:15:23CTHFLT3:1:1120:32692:18262:CTTGG_GCTGT	forward	144	WWD005545_RVS_scaffold_22375	7	not classified	0	1
wwd005954	2025-08-02	LH00904:15:23CTHFLT3:5:1246:13009:8446:CTTGG_GCCGC	forward	144	WWD005545_RVS_scaffold_22375	7	not classified	0	1
wwd005954	2025-08-02	LH00904:15:23CTHFLT3:4:1189:26257:22649:CAGAC_ACAAC	forward	144	WWD005545_RVS_scaffold_22375	7	not classified	1	1
wwd005954	2025-08-02	LH00904:15:23CTHFLT3:5:2240:17123:18806:CAGAC_CCCCC	forward	144	WWD005545_RVS_scaffold_22375	7	not classified	2	1
wwd005954	2025-08-02	LH00904:15:23CTHFLT3:1:1101:47262:29471:TCCTA_ACTAG	forward	142	WWD005545_RVS_scaffold_22375	7	not classified	0	1
wwd005954	2025-08-02	LH00904:15:23CTHFLT3:1:1157:10615:25339:ACTAG_TCCTA	reverse	142	WWD005545_RVS_scaffold_22375	7	not classified	0	1
wwd005954	2025-08-02	LH00904:15:23CTHFLT3:4:1189:26257:22649:CAGAC_ACAAC	reverse	144	WWD005545_RVS_scaffold_22375	7	not classified	3	1
wwd005954	2025-08-02	LH00904:15:23CTHFLT3:5:2240:17123:18806:CAGAC_CCCCC	reverse	144	WWD005545_RVS_scaffold_22375	7	not classified	4	1
wwd005954	2025-08-02	LH00904:15:23CTHFLT3:4:2236:33912:4587:CTTGG_AACAC	reverse	143	WWD005957_RVS_scaffold_6363	7	not classified	4	1
wwd005954	2025-08-02	LH00904:15:23CTHFLT3:4:2236:33912:4587:CTTGG_AACAC	forward	144	WWD005957_RVS_scaffold_6363	7	not classified	0	0
wwd005954	2025-08-02	LH00904:15:23CTHFLT3:1:1102:35012:8990:CGAAT_CGAAT	reverse	65	WWD005957_RVS_scaffold_6363	7	not classified	0	1
wwd005954	2025-08-02	LH00904:15:23CTHFLT3:1:2272:19823:29567:CGAAT_CGAAT	forward	65	WWD005957_RVS_scaffold_6363	7	not classified	0	1
wwd005954	2025-08-02	LH00904:15:23CTHFLT3:1:1102:35012:8990:CGAAT_CGAAT	forward	65	WWD005957_RVS_scaffold_6363	7	not classified	0	1
wwd005954	2025-08-02	LH00904:15:23CTHFLT3:1:2272:19823:29567:CGAAT_CGAAT	reverse	65	WWD005957_RVS_scaffold_6363	7	not classified	0	1
wwd005954	2025-08-02	LH00904:15:23CTHFLT3:6:2175:10550:7773:ACAAC_ATACG	forward	144	WWD005957_RVS_scaffold_6363	7	not classified	25	0
wwd005954	2025-08-02	LH00904:15:23CTHFLT3:1:1132:14146:21753:ATACG_ACAAC	forward	144	WWD005957_RVS_scaffold_6363	7	not classified	0	1
wwd005954	2025-08-02	LH00904:15:23CTHFLT3:1:1132:14146:21753:ATACG_ACAAC	reverse	144	WWD005957_RVS_scaffold_6363	7	not classified	0	0
wwd005546	2025-08-03	A01506:290:H7GK3DRX7:2:2106:27046:1391:CGTGT_GTCGT	reverse	241	WWD005543_RVS_scaffold_20853	7	not classified	0	31
wwd005546	2025-08-03	A01506:290:H7GK3DRX7:2:2105:4634:12649:GTCGT_AGCAT	reverse	228	WWD005543_RVS_scaffold_20853	7	not classified	9	0
wwd005546	2025-08-03	A01506:290:H7GK3DRX7:2:2105:4634:12649:GTCGT_AGCAT	forward	228	WWD005543_RVS_scaffold_20853	7	not classified	11	0
wwd005546	2025-08-03	A01506:290:H7GK3DRX7:2:2104:27525:17566:CAGTA_ATACG	reverse	244	WWD005543_RVS_scaffold_20853	7	not classified	0	1
wwd005546	2025-08-03	A01506:290:H7GK3DRX7:2:2104:27525:17566:CAGTA_ATACG	forward	242	WWD005543_RVS_scaffold_20853	7	not classified	0	1
wwd005546	2025-08-03	A01506:290:H7GK3DRX7:2:2106:27046:1391:CGTGT_GTCGT	forward	243	WWD005543_RVS_scaffold_20853	7	not classified	0	31
wwd005546	2025-08-03	A01506:290:H7GK3DRX7:2:2228:17978:9518:TGTCG_GGGGG	reverse	243	WWD005543_RVS_scaffold_20853	7	not classified	0	0
wwd005546	2025-08-03	A01506:290:H7GK3DRX7:2:2228:17978:9518:TGTCG_GGGGG	forward	216	WWD005543_RVS_scaffold_20853	7	not classified	5	1
wwd005546	2025-08-03	A01506:290:H7GK3DRX7:2:2101:5005:23750:CACTG_CGATA	reverse	131	WWD005543_RVS_scaffold_20853	7	not classified	0	1
wwd005546	2025-08-03	A01506:290:H7GK3DRX7:2:2101:5005:23750:CACTG_CGATA	forward	131	WWD005543_RVS_scaffold_20853	7	not classified	0	1
wwd005546	2025-08-03	A01506:290:H7GK3DRX7:2:2110:27371:27038:AAGGA_ATACG	reverse	243	WWD005543_RVS_scaffold_20853	7	not classified	0	1
wwd005546	2025-08-03	A01506:290:H7GK3DRX7:2:2107:15474:26443:GTCGT_GTGTC	forward	241	WWD005543_RVS_scaffold_20853	7	not classified	7	1
wwd005546	2025-08-03	A01506:290:H7GK3DRX7:2:2107:15474:26443:GTCGT_GTGTC	reverse	243	WWD005543_RVS_scaffold_20853	7	not classified	1	1
wwd005546	2025-08-03	A01506:290:H7GK3DRX7:2:2105:30282:16047:GTCAC_AACAC	reverse	136	WWD005543_RVS_scaffold_20853	7	not classified	0	1
wwd005546	2025-08-03	A01506:290:H7GK3DRX7:2:2105:30282:16047:GTCAC_AACAC	forward	136	WWD005543_RVS_scaffold_20853	7	not classified	0	1
wwd005546	2025-08-03	A01506:290:H7GK3DRX7:2:2101:13819:18004:GCCAT_ATCTC	forward	189	WWD005544_RVS_scaffold_9859	7	not classified	19	6
wwd005546	2025-08-03	A01506:290:H7GK3DRX7:2:2102:18973:11021:ATCTC_GCCAT	reverse	189	WWD005544_RVS_scaffold_9859	7	not classified	2	1
wwd005546	2025-08-03	A01506:290:H7GK3DRX7:2:2101:13819:18004:GCCAT_ATCTC	reverse	189	WWD005544_RVS_scaffold_9859	7	not classified	3	6
wwd005546	2025-08-03	A01506:290:H7GK3DRX7:2:2102:18973:11021:ATCTC_GCCAT	forward	189	WWD005544_RVS_scaffold_9859	7	not classified	2	1
wwd005546	2025-08-03	A01506:290:H7GK3DRX7:2:2106:14118:25379:GCTAA_TGTCG	reverse	244	WWD005544_RVS_scaffold_9859	7	not classified	9	18
wwd005546	2025-08-03	A01506:290:H7GK3DRX7:2:2127:23764:29089:TGTCG_GCTAA	forward	244	WWD005544_RVS_scaffold_9859	7	not classified	31	2
wwd005546	2025-08-03	A01506:290:H7GK3DRX7:2:2226:11641:18176:GCCAT_ATCCC	forward	189	WWD005544_RVS_scaffold_9859	7	not classified	1	6
wwd005546	2025-08-03	A01506:290:H7GK3DRX7:2:2226:11641:18176:GCCAT_ATCCC	reverse	189	WWD005544_RVS_scaffold_9859	7	not classified	1	6
wwd005546	2025-08-03	A01506:290:H7GK3DRX7:2:2178:17662:8938:CGATA_TGTGC	reverse	244	WWD005544_RVS_scaffold_9859	7	not classified	30	0
wwd005546	2025-08-03	A01506:290:H7GK3DRX7:2:2106:3694:12680:CAGTA_TCCTA	reverse	244	WWD005544_RVS_scaffold_9859	7	not classified	0	31
wwd005546	2025-08-03	A01506:290:H7GK3DRX7:2:2111:12888:33865:TCCTA_CAGTA	forward	244	WWD005544_RVS_scaffold_9859	7	not classified	1	12
wwd005546	2025-08-03	A01506:290:H7GK3DRX7:2:2136:6027:9236:TCCTA_AGTAC	forward	244	WWD005544_RVS_scaffold_9859	7	not classified	0	31
wwd005546	2025-08-03	A01506:290:H7GK3DRX7:2:2106:14118:25379:GCTAA_TGTCG	forward	244	WWD005544_RVS_scaffold_9859	7	not classified	1	18
wwd005546	2025-08-03	A01506:290:H7GK3DRX7:2:2127:23764:29089:TGTCG_GCTAA	reverse	244	WWD005544_RVS_scaffold_9859	7	not classified	1	2
wwd005546	2025-08-03	A01506:290:H7GK3DRX7:2:2105:30300:26850:ATACG_AAGGA	reverse	244	WWD005544_RVS_scaffold_9859	7	not classified	1	6
wwd005546	2025-08-03	A01506:290:H7GK3DRX7:2:2110:27371:27038:AAGGA_ATACG	forward	244	WWD005544_RVS_scaffold_9859	7	not classified	0	6
wwd005546	2025-08-03	A01506:290:H7GK3DRX7:2:2178:17662:8938:CGATA_TGTGC	forward	244	WWD005544_RVS_scaffold_9859	7	not classified	0	0
wwd005546	2025-08-03	A01506:290:H7GK3DRX7:2:2106:3694:12680:CAGTA_TCCTA	forward	242	WWD005544_RVS_scaffold_9859	7	not classified	0	31
wwd005546	2025-08-03	A01506:290:H7GK3DRX7:2:2111:12888:33865:TCCTA_CAGTA	reverse	242	WWD005544_RVS_scaffold_9859	7	not classified	1	12
wwd005546	2025-08-03	A01506:290:H7GK3DRX7:2:2136:6027:9236:TCCTA_AGTAC	reverse	241	WWD005544_RVS_scaffold_9859	7	not classified	0	31
wwd005546	2025-08-03	A01506:290:H7GK3DRX7:2:2102:26015:19210:TGTCG_ATCTC	forward	244	WWD005544_RVS_scaffold_9859	7	not classified	0	6
wwd005546	2025-08-03	A01506:290:H7GK3DRX7:2:2103:12319:26428:ATCTC_TGTCG	reverse	244	WWD005544_RVS_scaffold_9859	7	not classified	0	6
wwd005546	2025-08-03	A01506:290:H7GK3DRX7:2:2102:26015:19210:TGTCG_ATCTC	reverse	244	WWD005544_RVS_scaffold_9859	7	not classified	0	6
wwd005546	2025-08-03	A01506:290:H7GK3DRX7:2:2103:12319:26428:ATCTC_TGTCG	forward	244	WWD005544_RVS_scaffold_9859	7	not classified	0	6
wwd005546	2025-08-03	A01506:290:H7GK3DRX7:2:2105:30300:26850:ATACG_AAGGA	forward	243	WWD005544_RVS_scaffold_9859	7	not classified	1	1
wwd005546	2025-08-03	A01506:290:H7GK3DRX7:2:2249:15962:31046:CATGA_AGCAT	forward	59	WWD005544_RVS_scaffold_9859	7	not classified	0	1
wwd005546	2025-08-03	A01506:290:H7GK3DRX7:2:2249:15962:31046:CATGA_AGCAT	reverse	59	WWD005544_RVS_scaffold_9859	7	not classified	0	1
wwd005546	2025-08-03	A01506:290:H7GK3DRX7:2:2105:7735:28166:TGTGC_CGAAT	reverse	244	WWD005545_RVS_scaffold_22375	7	not classified	1	42
wwd005546	2025-08-03	A01506:290:H7GK3DRX7:2:2105:7735:28166:TGTGC_CGAAT	forward	244	WWD005545_RVS_scaffold_22375	7	not classified	1	42
wwd005546	2025-08-03	A01506:290:H7GK3DRX7:2:2125:20582:32033:AACAC_GTCAC	forward	136	WWD005957_RVS_scaffold_6363	7	not classified	0	1
wwd005546	2025-08-03	A01506:290:H7GK3DRX7:2:2125:20582:32033:AACAC_GTCAC	reverse	136	WWD005957_RVS_scaffold_6363	7	not classified	0	1
wwd005546	2025-08-03	A01506:290:H7GK3DRX7:2:2105:22589:4038:AGCAT_ATACG	forward	166	WWD005957_RVS_scaffold_6363	7	not classified	0	1
wwd005546	2025-08-03	A01506:290:H7GK3DRX7:2:2110:6307:12101:ATACG_AGCAT	reverse	166	WWD005957_RVS_scaffold_6363	7	not classified	0	1
wwd005546	2025-08-03	A01506:290:H7GK3DRX7:2:2105:22589:4038:AGCAT_ATACG	reverse	166	WWD005957_RVS_scaffold_6363	7	not classified	0	1
wwd005546	2025-08-03	A01506:290:H7GK3DRX7:2:2110:6307:12101:ATACG_AGCAT	forward	166	WWD005957_RVS_scaffold_6363	7	not classified	0	1
wwd005546	2025-08-03	A01506:290:H7GK3DRX7:2:2101:3106:7999:GCTAA_CTTGG	forward	149	WWD005957_RVS_scaffold_6363	7	not classified	5	1
wwd005546	2025-08-03	A01506:290:H7GK3DRX7:2:2104:10059:7012:CTTGG_GCTAA	reverse	149	WWD005957_RVS_scaffold_6363	7	not classified	6	0
wwd005546	2025-08-03	A01506:290:H7GK3DRX7:2:2101:3106:7999:GCTAA_CTTGG	reverse	149	WWD005957_RVS_scaffold_6363	7	not classified	6	1
wwd005546	2025-08-03	A01506:290:H7GK3DRX7:2:2104:10059:7012:CTTGG_GCTAA	forward	149	WWD005957_RVS_scaffold_6363	7	not classified	6	0
wwd005955	2025-08-04	LH00904:15:23CTHFLT3:8:2202:1324:9567:CTCAT_CCCTG	forward	144	WWD005544_RVS_scaffold_9859	7	not classified	16	2
wwd005955	2025-08-04	LH00904:15:23CTHFLT3:1:1101:16485:13570:AGCAT_CACTG	forward	144	WWD005544_RVS_scaffold_9859	7	not classified	15	2
wwd005955	2025-08-04	LH00904:15:23CTHFLT3:1:1101:16485:13570:AGCAT_CACTG	reverse	142	WWD005544_RVS_scaffold_9859	7	not classified	0	2
wwd005955	2025-08-04	LH00904:15:23CTHFLT3:8:2202:1324:9567:CTCAT_CCCTG	reverse	142	WWD005544_RVS_scaffold_9859	7	not classified	1	2
wwd005955	2025-08-04	LH00904:15:23CTHFLT3:6:1294:22532:11873:AACAC_ACCAC	forward	143	WWD005544_RVS_scaffold_9859	7	not classified	0	0
wwd005955	2025-08-04	LH00904:15:23CTHFLT3:6:2127:21385:13570:ACAAC_ACCCC	reverse	143	WWD005544_RVS_scaffold_9859	7	not classified	0	0
wwd005955	2025-08-04	LH00904:15:23CTHFLT3:6:1294:22532:11873:AACAC_ACCAC	reverse	143	WWD005544_RVS_scaffold_9859	7	not classified	13	0
wwd005955	2025-08-04	LH00904:15:23CTHFLT3:6:2127:21385:13570:ACAAC_ACCCC	forward	143	WWD005544_RVS_scaffold_9859	7	not classified	5	0
wwd005955	2025-08-04	LH00904:15:23CTHFLT3:1:1104:4365:6669:ACAAC_AACAC	reverse	143	WWD005545_RVS_scaffold_22375	7	not classified	0	0
wwd005955	2025-08-04	LH00904:15:23CTHFLT3:5:2119:35900:28942:ACCAC_ACAAC	forward	143	WWD005545_RVS_scaffold_22375	7	not classified	0	0
wwd005955	2025-08-04	LH00904:15:23CTHFLT3:6:1194:41502:6941:ACCAC_AACAC	reverse	143	WWD005545_RVS_scaffold_22375	7	not classified	0	0
wwd005955	2025-08-04	LH00904:15:23CTHFLT3:1:1104:4365:6669:ACAAC_AACAC	forward	143	WWD005545_RVS_scaffold_22375	7	not classified	5	0
wwd005955	2025-08-04	LH00904:15:23CTHFLT3:5:2119:35900:28942:ACCAC_ACAAC	reverse	143	WWD005545_RVS_scaffold_22375	7	not classified	6	0
wwd005955	2025-08-04	LH00904:15:23CTHFLT3:6:1194:41502:6941:ACCAC_AACAC	forward	143	WWD005545_RVS_scaffold_22375	7	not classified	12	0
wwd005955	2025-08-04	LH00904:15:23CTHFLT3:1:1101:9468:12657:AACAC_ACAAC	reverse	143	WWD005957_RVS_scaffold_6363	7	not classified	5	0
wwd005955	2025-08-04	LH00904:15:23CTHFLT3:1:1101:9468:12657:AACAC_ACAAC	forward	143	WWD005957_RVS_scaffold_6363	7	not classified	0	0
wwd005955	2025-08-04	LH00904:15:23CTHFLT3:6:2278:1055:23450:CCCCC_ACAAC	reverse	143	WWD005957_RVS_scaffold_6363	7	not classified	5	0
wwd005955	2025-08-04	LH00904:15:23CTHFLT3:6:2278:1055:23450:CCCCC_ACAAC	forward	143	WWD005957_RVS_scaffold_6363	7	not classified	0	0
wwd005955	2025-08-04	LH00904:15:23CTHFLT3:8:1111:14831:22361:ACAAC_ACCAC	forward	143	WWD005957_RVS_scaffold_6363	7	not classified	5	0
wwd005955	2025-08-04	LH00904:15:23CTHFLT3:8:1111:14831:22361:ACAAC_ACCAC	reverse	143	WWD005957_RVS_scaffold_6363	7	not classified	0	0
wwd005955	2025-08-04	LH00904:15:23CTHFLT3:8:2216:35031:6749:ACCAC_AACAC	forward	143	WWD005957_RVS_scaffold_6363	7	not classified	11	0
wwd005955	2025-08-04	LH00904:15:23CTHFLT3:8:2216:35031:6749:ACCAC_AACAC	reverse	143	WWD005957_RVS_scaffold_6363	7	not classified	0	0
wwd005957	2025-08-06	LH00904:15:23CTHFLT3:1:1101:31176:4875:TTGGC_GCTAA	forward	143	WWD005544_RVS_scaffold_9859	7	not classified	1	6
wwd005957	2025-08-06	LH00904:15:23CTHFLT3:1:1101:17327:5259:GCTAA_TTGGC	reverse	143	WWD005544_RVS_scaffold_9859	7	not classified	1	6
wwd005957	2025-08-06	LH00904:15:23CTHFLT3:4:1219:9182:19591:TTGGC_GGGGG	forward	143	WWD005544_RVS_scaffold_9859	7	not classified	1	6
wwd005957	2025-08-06	LH00904:15:23CTHFLT3:4:1219:9182:19591:TTGGC_GGGGG	reverse	144	WWD005544_RVS_scaffold_9859	7	not classified	0	0
wwd005957	2025-08-06	LH00904:15:23CTHFLT3:6:2104:27200:7309:GCTAA_CTGGC	reverse	143	WWD005544_RVS_scaffold_9859	7	not classified	5	6
wwd005957	2025-08-06	LH00904:15:23CTHFLT3:6:2243:2424:16372:GCTAA_TTGGC	reverse	143	WWD005544_RVS_scaffold_9859	7	not classified	1	6
wwd005957	2025-08-06	LH00904:15:23CTHFLT3:8:1183:13333:6476:GCTAA_TTGGC	reverse	143	WWD005544_RVS_scaffold_9859	7	not classified	4	6
wwd005957	2025-08-06	LH00904:15:23CTHFLT3:8:1273:38211:5852:GCTAA_TTGGC	reverse	143	WWD005544_RVS_scaffold_9859	7	not classified	13	6
wwd005957	2025-08-06	LH00904:15:23CTHFLT3:4:1152:6547:2890:CAGTA_ACTCG	forward	144	WWD005544_RVS_scaffold_9859	7	not classified	3	1
wwd005957	2025-08-06	LH00904:15:23CTHFLT3:6:1257:27727:19719:ACTAG_CAGTC	reverse	144	WWD005544_RVS_scaffold_9859	7	not classified	6	1
wwd005957	2025-08-06	LH00904:15:23CTHFLT3:6:2244:30538:20199:ACTAG_CAGTA	reverse	144	WWD005544_RVS_scaffold_9859	7	not classified	4	1
wwd005957	2025-08-06	LH00904:15:23CTHFLT3:8:2285:32396:12753:ACTCG_CAGTC	reverse	144	WWD005544_RVS_scaffold_9859	7	not classified	0	0
wwd005957	2025-08-06	LH00904:15:23CTHFLT3:4:1152:6547:2890:CAGTA_ACTCG	reverse	143	WWD005544_RVS_scaffold_9859	7	not classified	3	1
wwd005957	2025-08-06	LH00904:15:23CTHFLT3:6:1257:27727:19719:ACTAG_CAGTC	forward	143	WWD005544_RVS_scaffold_9859	7	not classified	3	1
wwd005957	2025-08-06	LH00904:15:23CTHFLT3:6:2244:30538:20199:ACTAG_CAGTA	forward	143	WWD005544_RVS_scaffold_9859	7	not classified	8	1
wwd005957	2025-08-06	LH00904:15:23CTHFLT3:8:2285:32396:12753:ACTCG_CAGTC	forward	143	WWD005544_RVS_scaffold_9859	7	not classified	0	1
wwd005957	2025-08-06	LH00904:15:23CTHFLT3:1:1101:31176:4875:TTGGC_GCTAA	reverse	143	WWD005544_RVS_scaffold_9859	7	not classified	0	6
wwd005957	2025-08-06	LH00904:15:23CTHFLT3:1:1101:17327:5259:GCTAA_TTGGC	forward	143	WWD005544_RVS_scaffold_9859	7	not classified	0	6
wwd005957	2025-08-06	LH00904:15:23CTHFLT3:6:2104:27200:7309:GCTAA_CTGGC	forward	143	WWD005544_RVS_scaffold_9859	7	not classified	0	6
wwd005957	2025-08-06	LH00904:15:23CTHFLT3:6:2243:2424:16372:GCTAA_TTGGC	forward	143	WWD005544_RVS_scaffold_9859	7	not classified	2	6
wwd005957	2025-08-06	LH00904:15:23CTHFLT3:8:1183:13333:6476:GCTAA_TTGGC	forward	143	WWD005544_RVS_scaffold_9859	7	not classified	1	6
wwd005957	2025-08-06	LH00904:15:23CTHFLT3:8:1273:38211:5852:GCTAA_TTGGC	forward	143	WWD005544_RVS_scaffold_9859	7	not classified	1	6
wwd005957	2025-08-06	LH00904:15:23CTHFLT3:2:1176:50008:16036:TTGGC_CCTGC	forward	142	WWD005544_RVS_scaffold_9859	7	not classified	5	1
wwd005957	2025-08-06	LH00904:15:23CTHFLT3:2:1176:50008:16036:TTGGC_CCTGC	reverse	144	WWD005544_RVS_scaffold_9859	7	not classified	0	0
wwd005957	2025-08-06	LH00904:15:23CTHFLT3:8:2227:34883:7293:TTGGC_CATGA	forward	142	WWD005544_RVS_scaffold_9859	7	not classified	5	1
wwd005957	2025-08-06	LH00904:15:23CTHFLT3:8:2227:34883:7293:TTGGC_CATGA	reverse	144	WWD005544_RVS_scaffold_9859	7	not classified	0	1
wwd005957	2025-08-06	LH00904:15:23CTHFLT3:1:1101:47271:2809:ACTAG_CAGTA	reverse	144	WWD005545_RVS_scaffold_22375	7	not classified	0	1
wwd005957	2025-08-06	LH00904:15:23CTHFLT3:5:2293:26599:10400:ACTAG_CAGTA	reverse	144	WWD005545_RVS_scaffold_22375	7	not classified	12	1
wwd005957	2025-08-06	LH00904:15:23CTHFLT3:6:1274:10467:28158:ACTCG_CAGTA	reverse	144	WWD005545_RVS_scaffold_22375	7	not classified	5	1
wwd005957	2025-08-06	LH00904:15:23CTHFLT3:8:1226:24418:9151:CCGTA_CCTCG	forward	144	WWD005545_RVS_scaffold_22375	7	not classified	11	1
wwd005957	2025-08-06	LH00904:15:23CTHFLT3:1:1101:47271:2809:ACTAG_CAGTA	forward	143	WWD005545_RVS_scaffold_22375	7	not classified	0	1
wwd005957	2025-08-06	LH00904:15:23CTHFLT3:5:2293:26599:10400:ACTAG_CAGTA	forward	143	WWD005545_RVS_scaffold_22375	7	not classified	0	1
wwd005957	2025-08-06	LH00904:15:23CTHFLT3:6:1274:10467:28158:ACTCG_CAGTA	forward	143	WWD005545_RVS_scaffold_22375	7	not classified	2	1
wwd005957	2025-08-06	LH00904:15:23CTHFLT3:8:1226:24418:9151:CCGTA_CCTCG	reverse	143	WWD005545_RVS_scaffold_22375	7	not classified	4	1
wwd005957	2025-08-06	LH00904:15:23CTHFLT3:1:1102:30871:14723:AGTAC_AGCAT	forward	144	WWD005545_RVS_scaffold_22375	7	not classified	1	0
wwd005957	2025-08-06	LH00904:15:23CTHFLT3:1:1101:21681:8894:TTGGC_CATGA	forward	142	WWD005545_RVS_scaffold_22375	7	not classified	5	1
wwd005957	2025-08-06	LH00904:15:23CTHFLT3:5:1237:6011:3690:TTGGC_CATGA	forward	142	WWD005545_RVS_scaffold_22375	7	not classified	6	1
wwd005957	2025-08-06	LH00904:15:23CTHFLT3:1:1101:21681:8894:TTGGC_CATGA	reverse	142	WWD005545_RVS_scaffold_22375	7	not classified	0	1
wwd005957	2025-08-06	LH00904:15:23CTHFLT3:5:1237:6011:3690:TTGGC_CATGA	reverse	142	WWD005545_RVS_scaffold_22375	7	not classified	2	1
wwd005957	2025-08-06	LH00904:15:23CTHFLT3:1:1102:30871:14723:AGTAC_AGCAT	reverse	144	WWD005545_RVS_scaffold_22375	7	not classified	11	0
wwd005957	2025-08-06	LH00904:15:23CTHFLT3:1:1101:9136:4203:CAGTA_ACTAG	reverse	143	WWD005957_RVS_scaffold_6363	7	not classified	0	1
wwd005957	2025-08-06	LH00904:15:23CTHFLT3:1:1101:9136:4203:CAGTA_ACTAG	forward	144	WWD005957_RVS_scaffold_6363	7	not classified	0	1
wwd005957	2025-08-06	LH00904:15:23CTHFLT3:1:1101:36297:12113:TGTGC_CAGTA	reverse	144	WWD005957_RVS_scaffold_6363	7	not classified	1	6
wwd005957	2025-08-06	LH00904:15:23CTHFLT3:1:1103:18686:1496:CAGTA_TGTGC	forward	144	WWD005957_RVS_scaffold_6363	7	not classified	1	6
wwd005957	2025-08-06	LH00904:15:23CTHFLT3:1:1262:30464:14947:TGTGC_CCCTC	reverse	144	WWD005957_RVS_scaffold_6363	7	not classified	16	6
wwd005957	2025-08-06	LH00904:15:23CTHFLT3:2:1267:16356:7902:CAGTA_TTTGG	forward	144	WWD005957_RVS_scaffold_6363	7	not classified	2	1
wwd005957	2025-08-06	LH00904:15:23CTHFLT3:2:1267:16356:7902:CAGTA_TTTGG	reverse	144	WWD005957_RVS_scaffold_6363	7	not classified	0	0
wwd005957	2025-08-06	LH00904:15:23CTHFLT3:2:1268:1777:19639:TGTGC_CAGTA	reverse	144	WWD005957_RVS_scaffold_6363	7	not classified	1	6
wwd005957	2025-08-06	LH00904:15:23CTHFLT3:4:2136:18639:7565:TGTGC_CAGTA	reverse	144	WWD005957_RVS_scaffold_6363	7	not classified	1	6
wwd005957	2025-08-06	LH00904:15:23CTHFLT3:4:2183:37083:9983:TGTGC_CAGTA	reverse	144	WWD005957_RVS_scaffold_6363	7	not classified	7	6
wwd005957	2025-08-06	LH00904:15:23CTHFLT3:5:1265:41068:11504:TGTGC_CAGTA	reverse	144	WWD005957_RVS_scaffold_6363	7	not classified	7	6
wwd005957	2025-08-06	LH00904:15:23CTHFLT3:6:1297:16864:7725:TGTGC_CAGTA	reverse	144	WWD005957_RVS_scaffold_6363	7	not classified	9	6
wwd005957	2025-08-06	LH00904:15:23CTHFLT3:6:2250:26359:3130:TGTGC_CCGTA	reverse	144	WWD005957_RVS_scaffold_6363	7	not classified	4	6
wwd005957	2025-08-06	LH00904:15:23CTHFLT3:8:2116:18473:22265:CAGTA_TGTGC	forward	144	WWD005957_RVS_scaffold_6363	7	not classified	1	6
wwd005957	2025-08-06	LH00904:15:23CTHFLT3:1:1220:46587:3162:CAGTA_TGTGC	forward	144	WWD005957_RVS_scaffold_6363	7	not classified	1	6
wwd005957	2025-08-06	LH00904:15:23CTHFLT3:4:1221:1314:17205:TGTGC_CAGTA	reverse	144	WWD005957_RVS_scaffold_6363	7	not classified	1	6
wwd005957	2025-08-06	LH00904:15:23CTHFLT3:1:1101:36297:12113:TGTGC_CAGTA	forward	144	WWD005957_RVS_scaffold_6363	7	not classified	0	6
wwd005957	2025-08-06	LH00904:15:23CTHFLT3:1:1103:18686:1496:CAGTA_TGTGC	reverse	144	WWD005957_RVS_scaffold_6363	7	not classified	0	6
wwd005957	2025-08-06	LH00904:15:23CTHFLT3:1:1220:46587:3162:CAGTA_TGTGC	reverse	144	WWD005957_RVS_scaffold_6363	7	not classified	0	6
wwd005957	2025-08-06	LH00904:15:23CTHFLT3:1:1262:30464:14947:TGTGC_CCCTC	forward	144	WWD005957_RVS_scaffold_6363	7	not classified	0	6
wwd005957	2025-08-06	LH00904:15:23CTHFLT3:2:1268:1777:19639:TGTGC_CAGTA	forward	144	WWD005957_RVS_scaffold_6363	7	not classified	7	6
wwd005957	2025-08-06	LH00904:15:23CTHFLT3:4:1221:1314:17205:TGTGC_CAGTA	forward	144	WWD005957_RVS_scaffold_6363	7	not classified	0	6
wwd005957	2025-08-06	LH00904:15:23CTHFLT3:4:2183:37083:9983:TGTGC_CAGTA	forward	144	WWD005957_RVS_scaffold_6363	7	not classified	1	6
wwd005957	2025-08-06	LH00904:15:23CTHFLT3:5:1265:41068:11504:TGTGC_CAGTA	forward	144	WWD005957_RVS_scaffold_6363	7	not classified	4	6
wwd005957	2025-08-06	LH00904:15:23CTHFLT3:6:1297:16864:7725:TGTGC_CAGTA	forward	144	WWD005957_RVS_scaffold_6363	7	not classified	4	6
wwd005957	2025-08-06	LH00904:15:23CTHFLT3:6:2250:26359:3130:TGTGC_CCGTA	forward	144	WWD005957_RVS_scaffold_6363	7	not classified	0	6
wwd005957	2025-08-06	LH00904:15:23CTHFLT3:8:2116:18473:22265:CAGTA_TGTGC	reverse	144	WWD005957_RVS_scaffold_6363	7	not classified	4	6
wwd005957	2025-08-06	LH00904:15:23CTHFLT3:4:2136:18639:7565:TGTGC_CAGTA	forward	144	WWD005957_RVS_scaffold_6363	7	not classified	0	6
wwd005958	2025-08-07	LH00904:15:23CTHFLT3:1:1260:27145:4267:TTGGC_GGGGG	forward	143	WWD005543_RVS_scaffold_20853	7	not classified	0	1
wwd005958	2025-08-07	LH00904:15:23CTHFLT3:1:1260:27145:4267:TTGGC_GGGGG	reverse	144	WWD005543_RVS_scaffold_20853	7	not classified	0	0
wwd005958	2025-08-07	LH00904:15:23CTHFLT3:5:2268:3810:17493:TTGGC_CGAAT	forward	143	WWD005543_RVS_scaffold_20853	7	not classified	5	0
wwd005958	2025-08-07	LH00904:15:23CTHFLT3:5:2268:3810:17493:TTGGC_CGAAT	reverse	144	WWD005543_RVS_scaffold_20853	7	not classified	9	0
wwd005958	2025-08-07	LH00904:15:23CTHFLT3:1:1101:41105:17942:CGAAT_TTGGC	forward	144	WWD005544_RVS_scaffold_9859	7	not classified	9	1
wwd005958	2025-08-07	LH00904:15:23CTHFLT3:1:1101:25435:17797:TTGGC_CGAAT	reverse	144	WWD005544_RVS_scaffold_9859	7	not classified	9	1
wwd005958	2025-08-07	LH00904:15:23CTHFLT3:6:2227:45182:28174:CGAAT_TTGGC	forward	144	WWD005544_RVS_scaffold_9859	7	not classified	9	0
wwd005958	2025-08-07	LH00904:15:23CTHFLT3:4:2190:2239:11600:TTGGC_GGGGT	reverse	144	WWD005544_RVS_scaffold_9859	7	not classified	14	1
wwd005958	2025-08-07	LH00904:15:23CTHFLT3:1:1101:41105:17942:CGAAT_TTGGC	reverse	143	WWD005544_RVS_scaffold_9859	7	not classified	0	1
wwd005958	2025-08-07	LH00904:15:23CTHFLT3:1:1101:25435:17797:TTGGC_CGAAT	forward	143	WWD005544_RVS_scaffold_9859	7	not classified	0	1
wwd005958	2025-08-07	LH00904:15:23CTHFLT3:4:2190:2239:11600:TTGGC_GGGGT	forward	143	WWD005544_RVS_scaffold_9859	7	not classified	0	1
wwd005958	2025-08-07	LH00904:15:23CTHFLT3:6:2227:45182:28174:CGAAT_TTGGC	reverse	143	WWD005544_RVS_scaffold_9859	7	not classified	7	0
wwd005959	2025-08-08	LH00904:15:23CTHFLT3:6:1160:30750:9006:GTGTC_TTGGC	reverse	143	WWD005543_RVS_scaffold_20853	7	not classified	6	1
wwd005959	2025-08-08	LH00904:15:23CTHFLT3:6:1160:30750:9006:GTGTC_TTGGC	forward	144	WWD005543_RVS_scaffold_20853	7	not classified	0	1
wwd005959	2025-08-08	LH00904:15:23CTHFLT3:1:1102:34143:20199:GTGTC_TTGGC	forward	144	WWD005544_RVS_scaffold_9859	7	not classified	0	1
wwd005959	2025-08-08	LH00904:15:23CTHFLT3:8:2248:44729:21432:TTGGC_GTGTC	reverse	144	WWD005544_RVS_scaffold_9859	7	not classified	2	1
wwd005959	2025-08-08	LH00904:15:23CTHFLT3:1:1108:15182:3594:CGGTT_TACGA	forward	142	WWD005544_RVS_scaffold_9859	7	not classified	1	1
wwd005959	2025-08-08	LH00904:15:23CTHFLT3:1:1108:15182:3594:CGGTT_TACGA	reverse	143	WWD005544_RVS_scaffold_9859	7	not classified	0	0
wwd005959	2025-08-08	LH00904:15:23CTHFLT3:1:1263:37693:17285:TACGA_CGGTT	reverse	142	WWD005544_RVS_scaffold_9859	7	not classified	3	1
wwd005959	2025-08-08	LH00904:15:23CTHFLT3:1:1263:37693:17285:TACGA_CGGTT	forward	143	WWD005544_RVS_scaffold_9859	7	not classified	0	0
wwd005959	2025-08-08	LH00904:15:23CTHFLT3:1:1102:34143:20199:GTGTC_TTGGC	reverse	143	WWD005544_RVS_scaffold_9859	7	not classified	2	1
wwd005959	2025-08-08	LH00904:15:23CTHFLT3:8:2248:44729:21432:TTGGC_GTGTC	forward	143	WWD005544_RVS_scaffold_9859	7	not classified	3	1
wwd005959	2025-08-08	LH00904:15:23CTHFLT3:6:2243:49749:19527:GTGTA_AAGGA	reverse	71	WWD005545_RVS_scaffold_22375	7	not classified	1	1
wwd005959	2025-08-08	LH00904:15:23CTHFLT3:8:1145:30260:27341:GTGAG_AAGGA	reverse	69	WWD005545_RVS_scaffold_22375	7	not classified	1	1
wwd005959	2025-08-08	LH00904:15:23CTHFLT3:6:2243:49749:19527:GTGTA_AAGGA	forward	71	WWD005545_RVS_scaffold_22375	7	not classified	1	1
wwd005959	2025-08-08	LH00904:15:23CTHFLT3:8:1145:30260:27341:GTGAG_AAGGA	forward	69	WWD005545_RVS_scaffold_22375	7	not classified	1	1
wwd005959	2025-08-08	LH00904:15:23CTHFLT3:1:1101:51478:17301:TTGGC_GTGTC	reverse	144	WWD005545_RVS_scaffold_22375	7	not classified	0	1
wwd005959	2025-08-08	LH00904:15:23CTHFLT3:8:1191:49120:4731:GTGTC_CTAGC	forward	144	WWD005545_RVS_scaffold_22375	7	not classified	1	1
wwd005959	2025-08-08	LH00904:15:23CTHFLT3:1:1102:5613:19078:TACGA_CGGTT	reverse	142	WWD005545_RVS_scaffold_22375	7	not classified	1	1
wwd005959	2025-08-08	LH00904:15:23CTHFLT3:1:1102:5613:19078:TACGA_CGGTT	forward	143	WWD005545_RVS_scaffold_22375	7	not classified	0	0
wwd005959	2025-08-08	LH00904:15:23CTHFLT3:4:2107:41854:5404:TTGGC_GGGGG	reverse	144	WWD005545_RVS_scaffold_22375	7	not classified	0	0
wwd005959	2025-08-08	LH00904:15:23CTHFLT3:1:1101:51478:17301:TTGGC_GTGTC	forward	143	WWD005545_RVS_scaffold_22375	7	not classified	2	1
wwd005959	2025-08-08	LH00904:15:23CTHFLT3:4:2107:41854:5404:TTGGC_GGGGG	forward	143	WWD005545_RVS_scaffold_22375	7	not classified	2	1
wwd005959	2025-08-08	LH00904:15:23CTHFLT3:8:1191:49120:4731:GTGTC_CTAGC	reverse	143	WWD005545_RVS_scaffold_22375	7	not classified	5	1
wwd005959	2025-08-08	LH00904:15:23CTHFLT3:1:1120:45394:13554:GTGAG_AAGGA	forward	70	WWD005957_RVS_scaffold_6363	7	not classified	0	1
wwd005959	2025-08-08	LH00904:15:23CTHFLT3:1:1120:45394:13554:GTGAG_AAGGA	reverse	70	WWD005957_RVS_scaffold_6363	7	not classified	0	1
wwd005960	2025-08-09	LH00904:15:23CTHFLT3:1:1101:17632:2041:CAGAC_CAGTA	reverse	143	WWD005543_RVS_scaffold_20853	7	not classified	1	12
wwd005960	2025-08-09	LH00904:15:23CTHFLT3:1:1101:45515:7709:CAGTA_CAGAC	forward	143	WWD005543_RVS_scaffold_20853	7	not classified	1	12
wwd005960	2025-08-09	LH00904:15:23CTHFLT3:1:2282:25823:23018:CAGAC_CATTC	reverse	143	WWD005543_RVS_scaffold_20853	7	not classified	14	7
wwd005960	2025-08-09	LH00904:15:23CTHFLT3:2:1245:5539:5051:CAGAC_CAGTA	reverse	143	WWD005543_RVS_scaffold_20853	7	not classified	2	12
wwd005960	2025-08-09	LH00904:15:23CTHFLT3:6:1114:27700:4907:CAGTA_CAGAC	forward	143	WWD005543_RVS_scaffold_20853	7	not classified	1	12
wwd005960	2025-08-09	LH00904:15:23CTHFLT3:6:2108:21339:26172:CAGCC_CAGTA	reverse	143	WWD005543_RVS_scaffold_20853	7	not classified	11	7
wwd005960	2025-08-09	LH00904:15:23CTHFLT3:8:1214:28116:13666:CAGTA_CAGAC	forward	143	WWD005543_RVS_scaffold_20853	7	not classified	2	7
wwd005960	2025-08-09	LH00904:15:23CTHFLT3:8:1219:10532:12545:CAGAC_CAGTA	reverse	143	WWD005543_RVS_scaffold_20853	7	not classified	6	12
wwd005960	2025-08-09	LH00904:15:23CTHFLT3:8:2278:24048:19303:CAGAC_CATTA	reverse	143	WWD005543_RVS_scaffold_20853	7	not classified	30	0
wwd005960	2025-08-09	LH00904:15:23CTHFLT3:8:2278:24048:19303:CAGAC_CATTA	forward	144	WWD005543_RVS_scaffold_20853	7	not classified	6	0
wwd005960	2025-08-09	LH00904:15:23CTHFLT3:1:1101:17632:2041:CAGAC_CAGTA	forward	143	WWD005543_RVS_scaffold_20853	7	not classified	0	12
wwd005960	2025-08-09	LH00904:15:23CTHFLT3:1:1101:45515:7709:CAGTA_CAGAC	reverse	143	WWD005543_RVS_scaffold_20853	7	not classified	0	12
wwd005960	2025-08-09	LH00904:15:23CTHFLT3:1:2282:25823:23018:CAGAC_CATTC	forward	143	WWD005543_RVS_scaffold_20853	7	not classified	3	7
wwd005960	2025-08-09	LH00904:15:23CTHFLT3:2:1245:5539:5051:CAGAC_CAGTA	forward	143	WWD005543_RVS_scaffold_20853	7	not classified	0	12
wwd005960	2025-08-09	LH00904:15:23CTHFLT3:6:1114:27700:4907:CAGTA_CAGAC	reverse	143	WWD005543_RVS_scaffold_20853	7	not classified	4	12
wwd005960	2025-08-09	LH00904:15:23CTHFLT3:6:2108:21339:26172:CAGCC_CAGTA	forward	143	WWD005543_RVS_scaffold_20853	7	not classified	5	7
wwd005960	2025-08-09	LH00904:15:23CTHFLT3:8:1214:28116:13666:CAGTA_CAGAC	reverse	143	WWD005543_RVS_scaffold_20853	7	not classified	6	7
wwd005960	2025-08-09	LH00904:15:23CTHFLT3:8:1219:10532:12545:CAGAC_CAGTA	forward	143	WWD005543_RVS_scaffold_20853	7	not classified	0	12
wwd005960	2025-08-09	LH00904:15:23CTHFLT3:2:1181:25980:16853:CACTG_GCTAC	reverse	144	WWD005543_RVS_scaffold_20853	7	not classified	7	1
wwd005960	2025-08-09	LH00904:15:23CTHFLT3:5:1190:18778:17541:CACTG_GCTAC	reverse	144	WWD005543_RVS_scaffold_20853	7	not classified	7	1
wwd005960	2025-08-09	LH00904:15:23CTHFLT3:2:1181:25980:16853:CACTG_GCTAC	forward	144	WWD005543_RVS_scaffold_20853	7	not classified	1	1
wwd005960	2025-08-09	LH00904:15:23CTHFLT3:5:1190:18778:17541:CACTG_GCTAC	forward	144	WWD005543_RVS_scaffold_20853	7	not classified	1	1
wwd005960	2025-08-09	LH00904:15:23CTHFLT3:2:1193:50137:16100:TCGTG_GGGGG	reverse	144	WWD005543_RVS_scaffold_20853	7	not classified	3	1
wwd005960	2025-08-09	LH00904:15:23CTHFLT3:2:2245:51496:15892:CGGTT_GGGGG	forward	143	WWD005543_RVS_scaffold_20853	7	not classified	0	1
wwd005960	2025-08-09	LH00904:15:23CTHFLT3:2:2245:51496:15892:CGGTT_GGGGG	reverse	144	WWD005543_RVS_scaffold_20853	7	not classified	0	0
wwd005960	2025-08-09	LH00904:15:23CTHFLT3:2:2248:27774:22617:TCGTG_GGGGG	reverse	144	WWD005543_RVS_scaffold_20853	7	not classified	0	0
wwd005960	2025-08-09	LH00904:15:23CTHFLT3:2:1193:50137:16100:TCGTG_GGGGG	forward	144	WWD005543_RVS_scaffold_20853	7	not classified	0	1
wwd005960	2025-08-09	LH00904:15:23CTHFLT3:2:2248:27774:22617:TCGTG_GGGGG	forward	144	WWD005543_RVS_scaffold_20853	7	not classified	0	1
wwd005960	2025-08-09	LH00904:15:23CTHFLT3:1:1101:28125:15700:CGATA_CGTGT	reverse	142	WWD005543_RVS_scaffold_20853	7	not classified	0	1
wwd005960	2025-08-09	LH00904:15:23CTHFLT3:5:1279:27838:22890:CGTGT_CGATA	forward	142	WWD005543_RVS_scaffold_20853	7	not classified	1	1
wwd005960	2025-08-09	LH00904:15:23CTHFLT3:1:1101:28125:15700:CGATA_CGTGT	forward	144	WWD005543_RVS_scaffold_20853	7	not classified	0	1
wwd005960	2025-08-09	LH00904:15:23CTHFLT3:5:1279:27838:22890:CGTGT_CGATA	reverse	144	WWD005543_RVS_scaffold_20853	7	not classified	6	1
wwd005960	2025-08-09	LH00904:15:23CTHFLT3:1:1101:1018:13106:CGGTT_CGATA	reverse	144	WWD005544_RVS_scaffold_9859	7	not classified	3	6
wwd005960	2025-08-09	LH00904:15:23CTHFLT3:1:1103:3940:10416:CGATA_CGGTT	forward	144	WWD005544_RVS_scaffold_9859	7	not classified	0	6
wwd005960	2025-08-09	LH00904:15:23CTHFLT3:1:1186:12723:5900:CGATA_CGGTT	forward	144	WWD005544_RVS_scaffold_9859	7	not classified	0	6
wwd005960	2025-08-09	LH00904:15:23CTHFLT3:4:2185:6316:11040:CGATA_CGTGT	forward	144	WWD005544_RVS_scaffold_9859	7	not classified	7	1
wwd005960	2025-08-09	LH00904:15:23CTHFLT3:4:2185:6316:11040:CGATA_CGTGT	reverse	142	WWD005544_RVS_scaffold_9859	7	not classified	12	1
wwd005960	2025-08-09	LH00904:15:23CTHFLT3:1:1101:33958:6108:TCGTG_GCTGT	forward	144	WWD005544_RVS_scaffold_9859	7	not classified	0	1
wwd005960	2025-08-09	LH00904:15:23CTHFLT3:1:1101:17539:12641:GCTGT_TCGTG	reverse	144	WWD005544_RVS_scaffold_9859	7	not classified	0	1
wwd005960	2025-08-09	LH00904:15:23CTHFLT3:1:1290:18482:22986:TCGTG_GCTGT	forward	144	WWD005544_RVS_scaffold_9859	7	not classified	2	1
wwd005960	2025-08-09	LH00904:15:23CTHFLT3:2:1295:22051:11136:TCGTG_CCTTT	forward	144	WWD005544_RVS_scaffold_9859	7	not classified	1	1
wwd005960	2025-08-09	LH00904:15:23CTHFLT3:8:2127:22291:16388:GCTGT_CCTTT	reverse	144	WWD005544_RVS_scaffold_9859	7	not classified	4	1
wwd005960	2025-08-09	LH00904:15:23CTHFLT3:8:2152:52199:22041:TCGTG_NGGGG	forward	144	WWD005544_RVS_scaffold_9859	7	not classified	2	1
wwd005960	2025-08-09	LH00904:15:23CTHFLT3:8:2159:46680:28206:TCGTG_GGGGG	forward	144	WWD005544_RVS_scaffold_9859	7	not classified	0	1
wwd005960	2025-08-09	LH00904:15:23CTHFLT3:1:1101:1018:13106:CGGTT_CGATA	forward	143	WWD005544_RVS_scaffold_9859	7	not classified	0	6
wwd005960	2025-08-09	LH00904:15:23CTHFLT3:1:1103:3940:10416:CGATA_CGGTT	reverse	143	WWD005544_RVS_scaffold_9859	7	not classified	0	6
wwd005960	2025-08-09	LH00904:15:23CTHFLT3:1:1186:12723:5900:CGATA_CGGTT	reverse	143	WWD005544_RVS_scaffold_9859	7	not classified	9	6
wwd005960	2025-08-09	LH00904:15:23CTHFLT3:1:1101:44747:1064:ANTAC_TNTGC	reverse	144	WWD005544_RVS_scaffold_9859	7	not classified	0	1
wwd005960	2025-08-09	LH00904:15:23CTHFLT3:1:1101:39700:7918:TGTGC_AGTAC	forward	144	WWD005544_RVS_scaffold_9859	7	not classified	0	1
wwd005960	2025-08-09	LH00904:15:23CTHFLT3:1:1101:44747:1064:ANTAC_TNTGC	forward	143	WWD005544_RVS_scaffold_9859	7	not classified	0	1
wwd005960	2025-08-09	LH00904:15:23CTHFLT3:1:1101:39700:7918:TGTGC_AGTAC	reverse	143	WWD005544_RVS_scaffold_9859	7	not classified	0	1
wwd005960	2025-08-09	LH00904:15:23CTHFLT3:2:1281:13795:21817:GCTGT_GGGGG	reverse	144	WWD005544_RVS_scaffold_9859	7	not classified	0	0
wwd005960	2025-08-09	LH00904:15:23CTHFLT3:1:1101:33958:6108:TCGTG_GCTGT	reverse	144	WWD005544_RVS_scaffold_9859	7	not classified	1	1
wwd005960	2025-08-09	LH00904:15:23CTHFLT3:1:1101:17539:12641:GCTGT_TCGTG	forward	144	WWD005544_RVS_scaffold_9859	7	not classified	1	1
wwd005960	2025-08-09	LH00904:15:23CTHFLT3:1:1290:18482:22986:TCGTG_GCTGT	reverse	144	WWD005544_RVS_scaffold_9859	7	not classified	1	1
wwd005960	2025-08-09	LH00904:15:23CTHFLT3:2:1281:13795:21817:GCTGT_GGGGG	forward	144	WWD005544_RVS_scaffold_9859	7	not classified	1	1
wwd005960	2025-08-09	LH00904:15:23CTHFLT3:2:1295:22051:11136:TCGTG_CCTTT	reverse	144	WWD005544_RVS_scaffold_9859	7	not classified	6	1
wwd005960	2025-08-09	LH00904:15:23CTHFLT3:8:2127:22291:16388:GCTGT_CCTTT	forward	144	WWD005544_RVS_scaffold_9859	7	not classified	1	1
wwd005960	2025-08-09	LH00904:15:23CTHFLT3:8:2152:52199:22041:TCGTG_NGGGG	reverse	144	WWD005544_RVS_scaffold_9859	7	not classified	11	1
wwd005960	2025-08-09	LH00904:15:23CTHFLT3:8:2159:46680:28206:TCGTG_GGGGG	reverse	144	WWD005544_RVS_scaffold_9859	7	not classified	11	1
wwd005960	2025-08-09	LH00904:15:23CTHFLT3:1:1101:12390:9263:ACAAC_GCCAT	reverse	90	WWD005544_RVS_scaffold_9859	7	not classified	0	1
wwd005960	2025-08-09	LH00904:15:23CTHFLT3:1:1125:30085:21144:GCCAT_ACAAC	forward	90	WWD005544_RVS_scaffold_9859	7	not classified	0	1
wwd005960	2025-08-09	LH00904:15:23CTHFLT3:1:1101:12390:9263:ACAAC_GCCAT	forward	90	WWD005544_RVS_scaffold_9859	7	not classified	0	1
wwd005960	2025-08-09	LH00904:15:23CTHFLT3:1:1125:30085:21144:GCCAT_ACAAC	reverse	90	WWD005544_RVS_scaffold_9859	7	not classified	0	1
wwd005960	2025-08-09	LH00904:15:23CTHFLT3:1:1101:35872:8270:CACTG_GCTAA	forward	144	WWD005544_RVS_scaffold_9859	7	not classified	0	1
wwd005960	2025-08-09	LH00904:15:23CTHFLT3:1:1102:2322:5019:GCTAA_CACTG	reverse	144	WWD005544_RVS_scaffold_9859	7	not classified	0	1
wwd005960	2025-08-09	LH00904:15:23CTHFLT3:1:2259:49786:23914:CACTG_GCTAC	forward	144	WWD005544_RVS_scaffold_9859	7	not classified	8	1
wwd005960	2025-08-09	LH00904:15:23CTHFLT3:5:1185:33903:1849:GCTAA_CACTT	reverse	144	WWD005544_RVS_scaffold_9859	7	not classified	13	1
wwd005960	2025-08-09	LH00904:15:23CTHFLT3:5:1249:44969:20728:CACTG_GGGGG	forward	144	WWD005544_RVS_scaffold_9859	7	not classified	0	1
wwd005960	2025-08-09	LH00904:15:23CTHFLT3:5:1249:44969:20728:CACTG_GGGGG	reverse	144	WWD005544_RVS_scaffold_9859	7	not classified	0	0
wwd005960	2025-08-09	LH00904:15:23CTHFLT3:6:2192:13194:29167:CACTG_GCTAA	forward	144	WWD005544_RVS_scaffold_9859	7	not classified	1	1
wwd005960	2025-08-09	LH00904:15:23CTHFLT3:8:2268:25804:25035:GCTAA_CACTG	reverse	144	WWD005544_RVS_scaffold_9859	7	not classified	2	1
wwd005960	2025-08-09	LH00904:15:23CTHFLT3:1:1101:35872:8270:CACTG_GCTAA	reverse	144	WWD005544_RVS_scaffold_9859	7	not classified	0	1
wwd005960	2025-08-09	LH00904:15:23CTHFLT3:1:1102:2322:5019:GCTAA_CACTG	forward	144	WWD005544_RVS_scaffold_9859	7	not classified	0	1
wwd005960	2025-08-09	LH00904:15:23CTHFLT3:1:2259:49786:23914:CACTG_GCTAC	reverse	144	WWD005544_RVS_scaffold_9859	7	not classified	17	1
wwd005960	2025-08-09	LH00904:15:23CTHFLT3:5:1185:33903:1849:GCTAA_CACTT	forward	144	WWD005544_RVS_scaffold_9859	7	not classified	1	1
wwd005960	2025-08-09	LH00904:15:23CTHFLT3:6:2192:13194:29167:CACTG_GCTAA	reverse	144	WWD005544_RVS_scaffold_9859	7	not classified	3	1
wwd005960	2025-08-09	LH00904:15:23CTHFLT3:8:2268:25804:25035:GCTAA_CACTG	forward	144	WWD005544_RVS_scaffold_9859	7	not classified	2	1
wwd005960	2025-08-09	LH00904:15:23CTHFLT3:4:1107:29678:12529:CAGAC_ATACG	forward	143	WWD005544_RVS_scaffold_9859	7	not classified	0	0
wwd005960	2025-08-09	LH00904:15:23CTHFLT3:4:1107:29678:12529:CAGAC_ATACG	reverse	144	WWD005544_RVS_scaffold_9859	7	not classified	22	0
wwd005960	2025-08-09	LH00904:15:23CTHFLT3:1:1101:37083:2425:CGTGT_CGATA	reverse	144	WWD005545_RVS_scaffold_22375	7	not classified	0	1
wwd005960	2025-08-09	LH00904:15:23CTHFLT3:1:1101:37083:2425:CGTGT_CGATA	forward	142	WWD005545_RVS_scaffold_22375	7	not classified	0	1
wwd005960	2025-08-09	LH00904:15:23CTHFLT3:2:1116:41632:8542:GCTGT_TCGTG	reverse	144	WWD005545_RVS_scaffold_22375	7	not classified	10	1
wwd005960	2025-08-09	LH00904:15:23CTHFLT3:5:1149:15968:17797:GCTGT_TCGTG	reverse	144	WWD005545_RVS_scaffold_22375	7	not classified	13	1
wwd005960	2025-08-09	LH00904:15:23CTHFLT3:8:1137:28199:19159:TCGTG_GCTGT	forward	144	WWD005545_RVS_scaffold_22375	7	not classified	3	1
wwd005960	2025-08-09	LH00904:15:23CTHFLT3:8:2232:31906:12994:AGTAC_CGTTC	reverse	144	WWD005545_RVS_scaffold_22375	7	not classified	3	1
wwd005960	2025-08-09	LH00904:15:23CTHFLT3:8:2232:31906:12994:AGTAC_CGTTC	forward	143	WWD005545_RVS_scaffold_22375	7	not classified	0	1
wwd005960	2025-08-09	LH00904:15:23CTHFLT3:2:1116:41632:8542:GCTGT_TCGTG	forward	144	WWD005545_RVS_scaffold_22375	7	not classified	4	1
wwd005960	2025-08-09	LH00904:15:23CTHFLT3:5:1149:15968:17797:GCTGT_TCGTG	forward	144	WWD005545_RVS_scaffold_22375	7	not classified	2	1
wwd005960	2025-08-09	LH00904:15:23CTHFLT3:8:1137:28199:19159:TCGTG_GCTGT	reverse	144	WWD005545_RVS_scaffold_22375	7	not classified	6	1
wwd005960	2025-08-09	LH00904:15:23CTHFLT3:8:2205:37888:29343:GCCAT_ACAAC	forward	90	WWD005545_RVS_scaffold_22375	7	not classified	0	1
wwd005960	2025-08-09	LH00904:15:23CTHFLT3:8:2205:37888:29343:GCCAT_ACAAC	reverse	90	WWD005545_RVS_scaffold_22375	7	not classified	3	1
wwd005960	2025-08-09	LH00904:15:23CTHFLT3:4:2123:18039:2457:CGATA_CGTGT	reverse	142	WWD005957_RVS_scaffold_6363	7	not classified	1	1
wwd005960	2025-08-09	LH00904:15:23CTHFLT3:8:2112:5327:3082:CGATA_CGTGT	reverse	142	WWD005957_RVS_scaffold_6363	7	not classified	0	1
wwd005960	2025-08-09	LH00904:15:23CTHFLT3:8:2112:5327:3082:CGATA_CGTGT	forward	144	WWD005957_RVS_scaffold_6363	7	not classified	0	1
wwd005960	2025-08-09	LH00904:15:23CTHFLT3:4:2123:18039:2457:CGATA_CGTGT	forward	144	WWD005957_RVS_scaffold_6363	7	not classified	3	1
wwd005961	2025-08-10	LH00904:15:23CTHFLT3:4:1123:44387:8766:AAGGA_CTATC	forward	144	WWD005543_RVS_scaffold_20853	7	not classified	0	0
wwd005961	2025-08-10	LH00904:15:23CTHFLT3:8:1146:4393:18150:CGATA_AAGGA	reverse	144	WWD005543_RVS_scaffold_20853	7	not classified	2	0
wwd005961	2025-08-10	LH00904:15:23CTHFLT3:4:1123:44387:8766:AAGGA_CTATC	reverse	144	WWD005543_RVS_scaffold_20853	7	not classified	23	0
wwd005961	2025-08-10	LH00904:15:23CTHFLT3:8:1146:4393:18150:CGATA_AAGGA	forward	144	WWD005543_RVS_scaffold_20853	7	not classified	15	0
wwd005961	2025-08-10	LH00904:15:23CTHFLT3:1:1101:44766:25179:AGTAC_ATACG	reverse	143	WWD005544_RVS_scaffold_9859	7	not classified	0	36
wwd005961	2025-08-10	LH00904:15:23CTHFLT3:1:1104:4827:18102:ATACG_AGTAC	forward	143	WWD005544_RVS_scaffold_9859	7	not classified	0	36
wwd005961	2025-08-10	LH00904:15:23CTHFLT3:1:1273:15875:1881:AGTAC_ATACG	reverse	144	WWD005544_RVS_scaffold_9859	7	not classified	1	22
wwd005961	2025-08-10	LH00904:15:23CTHFLT3:2:1295:6205:11072:AGTAC_ATCCG	reverse	143	WWD005544_RVS_scaffold_9859	7	not classified	12	14
wwd005961	2025-08-10	LH00904:15:23CTHFLT3:2:2114:8831:10944:ATACG_AGTCC	forward	143	WWD005544_RVS_scaffold_9859	7	not classified	0	25
wwd005961	2025-08-10	LH00904:15:23CTHFLT3:2:2106:44294:12994:ATACG_AGGGG	forward	143	WWD005544_RVS_scaffold_9859	7	not classified	0	37
wwd005961	2025-08-10	LH00904:15:23CTHFLT3:2:2106:44294:12994:ATACG_AGGGG	reverse	144	WWD005544_RVS_scaffold_9859	7	not classified	0	0
wwd005961	2025-08-10	LH00904:15:23CTHFLT3:4:1139:21006:27837:AGTCC_CTCCG	reverse	143	WWD005544_RVS_scaffold_9859	7	not classified	14	15
wwd005961	2025-08-10	LH00904:15:23CTHFLT3:4:2193:41983:28110:AGTAC_ATACG	reverse	143	WWD005544_RVS_scaffold_9859	7	not classified	8	15
wwd005961	2025-08-10	LH00904:15:23CTHFLT3:5:1183:29678:8046:AGTAC_ATACG	reverse	143	WWD005544_RVS_scaffold_9859	7	not classified	3	21
wwd005961	2025-08-10	LH00904:15:23CTHFLT3:5:1284:19601:27517:AGTCC_ATACG	reverse	143	WWD005544_RVS_scaffold_9859	7	not classified	6	21
wwd005961	2025-08-10	LH00904:15:23CTHFLT3:5:1291:32516:6588:AGTAC_ATACG	reverse	143	WWD005544_RVS_scaffold_9859	7	not classified	9	25
wwd005961	2025-08-10	LH00904:15:23CTHFLT3:5:2290:46310:23850:AGTAC_ATACG	reverse	144	WWD005544_RVS_scaffold_9859	7	not classified	12	15
wwd005961	2025-08-10	LH00904:15:23CTHFLT3:6:1117:1610:15315:AGTAC_GTGGG	reverse	143	WWD005544_RVS_scaffold_9859	7	not classified	6	21
wwd005961	2025-08-10	LH00904:15:23CTHFLT3:6:2256:12778:25852:AGTAC_CTACG	reverse	143	WWD005544_RVS_scaffold_9859	7	not classified	9	15
wwd005961	2025-08-10	LH00904:15:23CTHFLT3:6:2270:21810:20776:ATACG_AGTAC	forward	144	WWD005544_RVS_scaffold_9859	7	not classified	1	22
wwd005961	2025-08-10	LH00904:15:23CTHFLT3:8:1290:19324:5740:ATACG_CCCCC	forward	143	WWD005544_RVS_scaffold_9859	7	not classified	0	25
wwd005961	2025-08-10	LH00904:15:23CTHFLT3:1:1288:21431:12337:ATACG_AGTAC	forward	144	WWD005544_RVS_scaffold_9859	7	not classified	1	25
wwd005961	2025-08-10	LH00904:15:23CTHFLT3:1:1101:44766:25179:AGTAC_ATACG	forward	141	WWD005544_RVS_scaffold_9859	7	not classified	0	36
wwd005961	2025-08-10	LH00904:15:23CTHFLT3:1:1104:4827:18102:ATACG_AGTAC	reverse	141	WWD005544_RVS_scaffold_9859	7	not classified	0	36
wwd005961	2025-08-10	LH00904:15:23CTHFLT3:1:1273:15875:1881:AGTAC_ATACG	forward	141	WWD005544_RVS_scaffold_9859	7	not classified	0	22
wwd005961	2025-08-10	LH00904:15:23CTHFLT3:1:1288:21431:12337:ATACG_AGTAC	reverse	141	WWD005544_RVS_scaffold_9859	7	not classified	0	25
wwd005961	2025-08-10	LH00904:15:23CTHFLT3:2:1295:6205:11072:AGTAC_ATCCG	forward	141	WWD005544_RVS_scaffold_9859	7	not classified	1	14
wwd005961	2025-08-10	LH00904:15:23CTHFLT3:2:2114:8831:10944:ATACG_AGTCC	reverse	141	WWD005544_RVS_scaffold_9859	7	not classified	4	25
wwd005961	2025-08-10	LH00904:15:23CTHFLT3:4:1139:21006:27837:AGTCC_CTCCG	forward	141	WWD005544_RVS_scaffold_9859	7	not classified	1	15
wwd005961	2025-08-10	LH00904:15:23CTHFLT3:4:2193:41983:28110:AGTAC_ATACG	forward	141	WWD005544_RVS_scaffold_9859	7	not classified	2	15
wwd005961	2025-08-10	LH00904:15:23CTHFLT3:5:1183:29678:8046:AGTAC_ATACG	forward	141	WWD005544_RVS_scaffold_9859	7	not classified	3	21
wwd005961	2025-08-10	LH00904:15:23CTHFLT3:5:1284:19601:27517:AGTCC_ATACG	forward	141	WWD005544_RVS_scaffold_9859	7	not classified	1	21
wwd005961	2025-08-10	LH00904:15:23CTHFLT3:5:1291:32516:6588:AGTAC_ATACG	forward	141	WWD005544_RVS_scaffold_9859	7	not classified	2	25
wwd005961	2025-08-10	LH00904:15:23CTHFLT3:5:2290:46310:23850:AGTAC_ATACG	forward	141	WWD005544_RVS_scaffold_9859	7	not classified	2	15
wwd005961	2025-08-10	LH00904:15:23CTHFLT3:6:1117:1610:15315:AGTAC_GTGGG	forward	141	WWD005544_RVS_scaffold_9859	7	not classified	0	21
wwd005961	2025-08-10	LH00904:15:23CTHFLT3:6:2256:12778:25852:AGTAC_CTACG	forward	141	WWD005544_RVS_scaffold_9859	7	not classified	3	15
wwd005961	2025-08-10	LH00904:15:23CTHFLT3:6:2270:21810:20776:ATACG_AGTAC	reverse	141	WWD005544_RVS_scaffold_9859	7	not classified	0	22
wwd005961	2025-08-10	LH00904:15:23CTHFLT3:8:1290:19324:5740:ATACG_CCCCC	reverse	141	WWD005544_RVS_scaffold_9859	7	not classified	5	25
wwd005961	2025-08-10	LH00904:15:23CTHFLT3:2:2210:23807:18438:AAGGA_CTATA	reverse	144	WWD005544_RVS_scaffold_9859	7	not classified	20	1
wwd005961	2025-08-10	LH00904:15:23CTHFLT3:4:1138:8932:11857:CGATA_AAGGA	forward	144	WWD005544_RVS_scaffold_9859	7	not classified	17	0
wwd005961	2025-08-10	LH00904:15:23CTHFLT3:6:2167:36889:20792:CGATA_ACGGA	forward	144	WWD005544_RVS_scaffold_9859	7	not classified	15	0
wwd005961	2025-08-10	LH00904:15:23CTHFLT3:8:2232:45995:4763:AAGGA_CGCTA	reverse	144	WWD005544_RVS_scaffold_9859	7	not classified	23	0
wwd005961	2025-08-10	LH00904:15:23CTHFLT3:1:1102:23770:15107:AAGGA_CGATA	reverse	144	WWD005544_RVS_scaffold_9859	7	not classified	20	0
wwd005961	2025-08-10	LH00904:15:23CTHFLT3:1:1102:23770:15107:AAGGA_CGATA	forward	144	WWD005544_RVS_scaffold_9859	7	not classified	0	0
wwd005961	2025-08-10	LH00904:15:23CTHFLT3:2:2210:23807:18438:AAGGA_CTATA	forward	144	WWD005544_RVS_scaffold_9859	7	not classified	0	1
wwd005961	2025-08-10	LH00904:15:23CTHFLT3:4:1138:8932:11857:CGATA_AAGGA	reverse	144	WWD005544_RVS_scaffold_9859	7	not classified	0	0
wwd005961	2025-08-10	LH00904:15:23CTHFLT3:6:2167:36889:20792:CGATA_ACGGA	reverse	144	WWD005544_RVS_scaffold_9859	7	not classified	14	0
wwd005961	2025-08-10	LH00904:15:23CTHFLT3:8:2232:45995:4763:AAGGA_CGCTA	forward	144	WWD005544_RVS_scaffold_9859	7	not classified	2	0
wwd005961	2025-08-10	LH00904:15:23CTHFLT3:6:1163:45422:19303:AAGGA_CGCTA	reverse	144	WWD005545_RVS_scaffold_22375	7	not classified	16	0
wwd005961	2025-08-10	LH00904:15:23CTHFLT3:1:1102:11733:22089:CGATA_AAGGA	forward	144	WWD005545_RVS_scaffold_22375	7	not classified	20	0
wwd005961	2025-08-10	LH00904:15:23CTHFLT3:1:1102:11733:22089:CGATA_AAGGA	reverse	144	WWD005545_RVS_scaffold_22375	7	not classified	0	0
wwd005961	2025-08-10	LH00904:15:23CTHFLT3:6:1163:45422:19303:AAGGA_CGCTA	forward	144	WWD005545_RVS_scaffold_22375	7	not classified	2	0
wwd005961	2025-08-10	LH00904:15:23CTHFLT3:4:1243:28384:13394:AGTAC_GGGGG	forward	141	WWD005957_RVS_scaffold_6363	7	not classified	0	1
wwd005961	2025-08-10	LH00904:15:23CTHFLT3:4:1243:28384:13394:AGTAC_GGGGG	reverse	144	WWD005957_RVS_scaffold_6363	7	not classified	0	0
wwd006407	2026-01-04	LH00904:30:23H3FCLT3:3:2160:28079:8318:GCTAA_ATCTC	forward	144	NC_007377.1	7	H2N2	12	0
wwd006407	2026-01-04	LH00904:30:23H3FCLT3:5:1126:35031:20263:GCTAA_ATCTC	forward	144	NC_007377.1	7	H2N2	12	0
wwd006407	2026-01-04	LH00904:30:23H3FCLT3:3:1222:13425:15155:TGTCG_CGTTT	reverse	143	NC_007377.1	7	H2N2	8	2
wwd006407	2026-01-04	LH00904:30:23H3FCLT3:3:2159:3394:28686:CGGTT_CGCCG	forward	143	NC_007377.1	7	H2N2	7	0
wwd006407	2026-01-04	LH00904:30:23H3FCLT3:6:1290:2146:1673:TGTCG_CGGTT	reverse	143	NC_007377.1	7	H2N2	13	0
wwd006407	2026-01-04	LH00904:30:23H3FCLT3:3:1222:13425:15155:TGTCG_CGTTT	forward	144	NC_007377.1	7	H2N2	16	2
wwd006407	2026-01-04	LH00904:30:23H3FCLT3:3:2159:3394:28686:CGGTT_CGCCG	reverse	144	NC_007377.1	7	H2N2	18	0
wwd006407	2026-01-04	LH00904:30:23H3FCLT3:6:1290:2146:1673:TGTCG_CGGTT	forward	144	NC_007377.1	7	H2N2	16	0
wwd006407	2026-01-04	LH00904:30:23H3FCLT3:3:1101:32100:2665:AACAC_TCGTG	reverse	144	NC_007377.1	7	H2N2	10	0
wwd006407	2026-01-04	LH00904:30:23H3FCLT3:3:1101:26304:9663:TCGTG_AACAC	forward	144	NC_007377.1	7	H2N2	10	0
wwd006407	2026-01-04	LH00904:30:23H3FCLT3:3:1235:25222:5355:TCGTG_CACAC	forward	144	NC_007377.1	7	H2N2	11	2
wwd006407	2026-01-04	LH00904:30:23H3FCLT3:3:1260:14507:4090:AGTAC_TCGTG	reverse	144	NC_007377.1	7	H2N2	10	0
wwd006407	2026-01-04	LH00904:30:23H3FCLT3:5:1164:16042:22089:TCGTG_CCCAC	forward	144	NC_007377.1	7	H2N2	10	0
wwd006407	2026-01-04	LH00904:30:23H3FCLT3:6:1191:6048:14547:AACAC_CCGTG	reverse	144	NC_007377.1	7	H2N2	16	2
wwd006407	2026-01-04	LH00904:30:23H3FCLT3:3:2160:28079:8318:GCTAA_ATCTC	reverse	144	NC_007377.1	7	H2N2	20	0
wwd006407	2026-01-04	LH00904:30:23H3FCLT3:5:1126:35031:20263:GCTAA_ATCTC	reverse	144	NC_007377.1	7	H2N2	21	0
wwd006407	2026-01-04	LH00904:30:23H3FCLT3:3:1101:39552:1416:TTGGC_TGTCG	forward	142	WWD006407_RVS_scaffold_7048	7	not classified	0	35
wwd006407	2026-01-04	LH00904:30:23H3FCLT3:3:1101:24205:21689:TGTCG_TTGGC	reverse	142	WWD006407_RVS_scaffold_7048	7	not classified	0	36
wwd006407	2026-01-04	LH00904:30:23H3FCLT3:3:1111:35881:25996:TGTCG_GGGGG	reverse	142	WWD006407_RVS_scaffold_7048	7	not classified	8	11
wwd006407	2026-01-04	LH00904:30:23H3FCLT3:3:2117:1823:25099:TGTCG_TTGGT	reverse	142	WWD006407_RVS_scaffold_7048	7	not classified	3	17
wwd006407	2026-01-04	LH00904:30:23H3FCLT3:3:2117:1832:25115:TGTCG_TTGGT	reverse	142	WWD006407_RVS_scaffold_7048	7	not classified	5	18
wwd006407	2026-01-04	LH00904:30:23H3FCLT3:3:2161:22846:21929:TGTCG_CCGGC	reverse	142	WWD006407_RVS_scaffold_7048	7	not classified	2	21
wwd006407	2026-01-04	LH00904:30:23H3FCLT3:3:2184:50146:18518:TGTCG_TTGGC	reverse	142	WWD006407_RVS_scaffold_7048	7	not classified	3	18
wwd006407	2026-01-04	LH00904:30:23H3FCLT3:3:2201:49203:14483:TGTCG_TCGGC	reverse	142	WWD006407_RVS_scaffold_7048	7	not classified	1	25
wwd006407	2026-01-04	LH00904:30:23H3FCLT3:5:1119:46781:28190:TTGGC_TGGGG	forward	142	WWD006407_RVS_scaffold_7048	7	not classified	0	35
wwd006407	2026-01-04	LH00904:30:23H3FCLT3:5:1119:46781:28190:TTGGC_TGGGG	reverse	144	WWD006407_RVS_scaffold_7048	7	not classified	0	0
wwd006407	2026-01-04	LH00904:30:23H3FCLT3:6:1184:51866:12177:TGTCG_GGGGA	reverse	142	WWD006407_RVS_scaffold_7048	7	not classified	0	32
wwd006407	2026-01-04	LH00904:30:23H3FCLT3:6:2120:51006:17477:TGTCG_GGGGG	reverse	142	WWD006407_RVS_scaffold_7048	7	not classified	8	11
wwd006407	2026-01-04	LH00904:30:23H3FCLT3:6:2296:6140:10928:TGTCG_TTGGC	reverse	141	WWD006407_RVS_scaffold_7048	7	not classified	6	21
wwd006407	2026-01-04	LH00904:30:23H3FCLT3:3:1101:43472:4139:CATGA_TTGGC	forward	144	WWD006407_RVS_scaffold_7048	7	not classified	0	38
wwd006407	2026-01-04	LH00904:30:23H3FCLT3:3:1120:46116:6060:CATGA_CTCGC	forward	144	WWD006407_RVS_scaffold_7048	7	not classified	0	26
wwd006407	2026-01-04	LH00904:30:23H3FCLT3:3:2181:44451:18294:CATGA_TTGGC	forward	144	WWD006407_RVS_scaffold_7048	7	not classified	1	26
wwd006407	2026-01-04	LH00904:30:23H3FCLT3:3:2252:51524:28878:CATGA_TTGGT	forward	144	WWD006407_RVS_scaffold_7048	7	not classified	5	22
wwd006407	2026-01-04	LH00904:30:23H3FCLT3:3:1101:19499:15492:TGTGC_AGTAC	forward	144	WWD006407_RVS_scaffold_7048	7	not classified	0	37
wwd006407	2026-01-04	LH00904:30:23H3FCLT3:3:1114:9339:23642:AGTAC_TGTGC	reverse	144	WWD006407_RVS_scaffold_7048	7	not classified	0	38
wwd006407	2026-01-04	LH00904:30:23H3FCLT3:3:2215:29243:5468:TGTGC_CTTAC	forward	144	WWD006407_RVS_scaffold_7048	7	not classified	0	42
wwd006407	2026-01-04	LH00904:30:23H3FCLT3:3:1166:4245:2649:TGTGC_AGTAC	forward	143	WWD006407_RVS_scaffold_7048	7	not classified	0	38
wwd006407	2026-01-04	LH00904:30:23H3FCLT3:3:2217:45579:15860:TGTGC_AGTAC	forward	142	WWD006407_RVS_scaffold_7048	7	not classified	4	22
wwd006407	2026-01-04	LH00904:30:23H3FCLT3:3:1101:39626:9135:AGCAT_GGGGG	reverse	144	WWD006407_RVS_scaffold_7048	7	not classified	0	0
wwd006407	2026-01-04	LH00904:30:23H3FCLT3:3:1106:49277:20375:AGCAT_AAGAC	reverse	144	WWD006407_RVS_scaffold_7048	7	not classified	0	0
wwd006407	2026-01-04	LH00904:30:23H3FCLT3:3:1148:8091:26701:AGCAT_AGCAC	reverse	144	WWD006407_RVS_scaffold_7048	7	not classified	0	0
wwd006407	2026-01-04	LH00904:30:23H3FCLT3:3:1167:29225:9407:AGCAT_ACAAC	reverse	144	WWD006407_RVS_scaffold_7048	7	not classified	0	0
wwd006407	2026-01-04	LH00904:30:23H3FCLT3:3:1171:17123:4203:AGCAT_AAAAA	reverse	144	WWD006407_RVS_scaffold_7048	7	not classified	0	0
wwd006407	2026-01-04	LH00904:30:23H3FCLT3:3:1171:35447:19159:AGCAT_AAGGA	reverse	144	WWD006407_RVS_scaffold_7048	7	not classified	0	0
wwd006407	2026-01-04	LH00904:30:23H3FCLT3:3:1171:35438:19175:AGCAT_AGAAG	reverse	144	WWD006407_RVS_scaffold_7048	7	not classified	0	0
wwd006407	2026-01-04	LH00904:30:23H3FCLT3:3:1186:51034:16052:AGCAT_CGAGA	reverse	144	WWD006407_RVS_scaffold_7048	7	not classified	0	0
wwd006407	2026-01-04	LH00904:30:23H3FCLT3:3:1244:20784:4235:AGCAT_ACTAG	reverse	144	WWD006407_RVS_scaffold_7048	7	not classified	0	0
wwd006407	2026-01-04	LH00904:30:23H3FCLT3:3:2135:4726:19143:AGCAT_AAGGA	reverse	144	WWD006407_RVS_scaffold_7048	7	not classified	0	0
wwd006407	2026-01-04	LH00904:30:23H3FCLT3:3:2137:28643:8174:AGCAT_AAAGA	reverse	144	WWD006407_RVS_scaffold_7048	7	not classified	0	0
wwd006407	2026-01-04	LH00904:30:23H3FCLT3:3:2142:4735:29663:AGCAT_AAAGG	reverse	144	WWD006407_RVS_scaffold_7048	7	not classified	0	0
wwd006407	2026-01-04	LH00904:30:23H3FCLT3:3:2156:11465:2185:AGCAT_AAGGG	reverse	144	WWD006407_RVS_scaffold_7048	7	not classified	0	0
wwd006407	2026-01-04	LH00904:30:23H3FCLT3:3:2160:34153:1608:AGCAT_ACAAC	reverse	144	WWD006407_RVS_scaffold_7048	7	not classified	0	0
wwd006407	2026-01-04	LH00904:30:23H3FCLT3:3:2169:6815:13890:AGCAT_AGGGG	reverse	144	WWD006407_RVS_scaffold_7048	7	not classified	0	0
wwd006407	2026-01-04	LH00904:30:23H3FCLT3:3:2222:47012:26220:AGCAT_AAAGA	reverse	144	WWD006407_RVS_scaffold_7048	7	not classified	0	0
wwd006407	2026-01-04	LH00904:30:23H3FCLT3:3:2245:43462:3898:AGCAT_AAAAC	reverse	144	WWD006407_RVS_scaffold_7048	7	not classified	0	0
wwd006407	2026-01-04	LH00904:30:23H3FCLT3:3:2247:8035:5371:AGCAT_AACAC	reverse	144	WWD006407_RVS_scaffold_7048	7	not classified	0	0
wwd006407	2026-01-04	LH00904:30:23H3FCLT3:3:2253:49841:16484:AGCAT_AAAAA	reverse	144	WWD006407_RVS_scaffold_7048	7	not classified	0	0
wwd006407	2026-01-04	LH00904:30:23H3FCLT3:3:2254:31740:12193:AGCAT_CCGAG	reverse	144	WWD006407_RVS_scaffold_7048	7	not classified	0	0
wwd006407	2026-01-04	LH00904:30:23H3FCLT3:3:2267:7120:9551:AGCAT_AAGGA	reverse	144	WWD006407_RVS_scaffold_7048	7	not classified	0	0
wwd006407	2026-01-04	LH00904:30:23H3FCLT3:3:2269:48316:28894:AGCAT_AAAAA	reverse	144	WWD006407_RVS_scaffold_7048	7	not classified	0	0
wwd006407	2026-01-04	LH00904:30:23H3FCLT3:3:2284:46319:23354:AGCAT_CCCCC	reverse	144	WWD006407_RVS_scaffold_7048	7	not classified	0	0
wwd006407	2026-01-04	LH00904:30:23H3FCLT3:5:1287:4051:8494:AGCAT_AGAGA	reverse	144	WWD006407_RVS_scaffold_7048	7	not classified	0	0
wwd006407	2026-01-04	LH00904:30:23H3FCLT3:5:1294:2978:25371:AGCAT_AGGGG	reverse	144	WWD006407_RVS_scaffold_7048	7	not classified	0	0
wwd006407	2026-01-04	LH00904:30:23H3FCLT3:5:2107:30011:7117:AGCAT_AGGGG	reverse	144	WWD006407_RVS_scaffold_7048	7	not classified	0	0
wwd006407	2026-01-04	LH00904:30:23H3FCLT3:5:2118:14211:6012:AGCAT_AAAAA	reverse	144	WWD006407_RVS_scaffold_7048	7	not classified	0	0
wwd006407	2026-01-04	LH00904:30:23H3FCLT3:5:2142:49111:11184:AGCAT_AGAAG	reverse	144	WWD006407_RVS_scaffold_7048	7	not classified	0	0
wwd006407	2026-01-04	LH00904:30:23H3FCLT3:5:2149:33089:13570:AGCAT_AATGC	reverse	144	WWD006407_RVS_scaffold_7048	7	not classified	0	0
wwd006407	2026-01-04	LH00904:30:23H3FCLT3:5:2243:21764:13298:AGCAT_AGAAG	reverse	144	WWD006407_RVS_scaffold_7048	7	not classified	0	0
wwd006407	2026-01-04	LH00904:30:23H3FCLT3:5:2276:32581:29343:AGCAT_AACGC	reverse	144	WWD006407_RVS_scaffold_7048	7	not classified	0	0
wwd006407	2026-01-04	LH00904:30:23H3FCLT3:5:2291:15570:5868:CGCAT_TTTCC	reverse	144	WWD006407_RVS_scaffold_7048	7	not classified	0	0
wwd006407	2026-01-04	LH00904:30:23H3FCLT3:6:1104:29863:14675:AGCAT_CAGTA	reverse	144	WWD006407_RVS_scaffold_7048	7	not classified	0	0
wwd006407	2026-01-04	LH00904:30:23H3FCLT3:6:1114:36131:16661:AGCAT_AAGGA	reverse	144	WWD006407_RVS_scaffold_7048	7	not classified	0	0
wwd006407	2026-01-04	LH00904:30:23H3FCLT3:6:1247:7925:14339:AGCAT_AAGGA	reverse	144	WWD006407_RVS_scaffold_7048	7	not classified	0	0
wwd006407	2026-01-04	LH00904:30:23H3FCLT3:6:2142:34328:14755:AGCAT_AGGGG	reverse	144	WWD006407_RVS_scaffold_7048	7	not classified	0	0
wwd006407	2026-01-04	LH00904:30:23H3FCLT3:6:2204:4291:23226:AGCAT_AAGGA	reverse	144	WWD006407_RVS_scaffold_7048	7	not classified	0	0
wwd006407	2026-01-04	LH00904:30:23H3FCLT3:3:1101:39626:9135:AGCAT_GGGGG	forward	144	WWD006407_RVS_scaffold_7048	7	not classified	0	37
wwd006407	2026-01-04	LH00904:30:23H3FCLT3:3:1106:49277:20375:AGCAT_AAGAC	forward	144	WWD006407_RVS_scaffold_7048	7	not classified	0	37
wwd006407	2026-01-04	LH00904:30:23H3FCLT3:3:1148:8091:26701:AGCAT_AGCAC	forward	144	WWD006407_RVS_scaffold_7048	7	not classified	0	35
wwd006407	2026-01-04	LH00904:30:23H3FCLT3:3:1167:29225:9407:AGCAT_ACAAC	forward	144	WWD006407_RVS_scaffold_7048	7	not classified	1	22
wwd006407	2026-01-04	LH00904:30:23H3FCLT3:3:1171:17123:4203:AGCAT_AAAAA	forward	144	WWD006407_RVS_scaffold_7048	7	not classified	0	37
wwd006407	2026-01-04	LH00904:30:23H3FCLT3:3:1171:35447:19159:AGCAT_AAGGA	forward	144	WWD006407_RVS_scaffold_7048	7	not classified	0	37
wwd006407	2026-01-04	LH00904:30:23H3FCLT3:3:1171:35438:19175:AGCAT_AGAAG	forward	144	WWD006407_RVS_scaffold_7048	7	not classified	0	37
wwd006407	2026-01-04	LH00904:30:23H3FCLT3:3:1186:51034:16052:AGCAT_CGAGA	forward	144	WWD006407_RVS_scaffold_7048	7	not classified	0	37
wwd006407	2026-01-04	LH00904:30:23H3FCLT3:3:1244:20784:4235:AGCAT_ACTAG	forward	144	WWD006407_RVS_scaffold_7048	7	not classified	3	22
wwd006407	2026-01-04	LH00904:30:23H3FCLT3:3:2135:4726:19143:AGCAT_AAGGA	forward	144	WWD006407_RVS_scaffold_7048	7	not classified	0	37
wwd006407	2026-01-04	LH00904:30:23H3FCLT3:3:2137:28643:8174:AGCAT_AAAGA	forward	144	WWD006407_RVS_scaffold_7048	7	not classified	0	37
wwd006407	2026-01-04	LH00904:30:23H3FCLT3:3:2142:4735:29663:AGCAT_AAAGG	forward	144	WWD006407_RVS_scaffold_7048	7	not classified	0	37
wwd006407	2026-01-04	LH00904:30:23H3FCLT3:3:2156:11465:2185:AGCAT_AAGGG	forward	144	WWD006407_RVS_scaffold_7048	7	not classified	0	37
wwd006407	2026-01-04	LH00904:30:23H3FCLT3:3:2160:34153:1608:AGCAT_ACAAC	forward	144	WWD006407_RVS_scaffold_7048	7	not classified	1	26
wwd006407	2026-01-04	LH00904:30:23H3FCLT3:3:2169:6815:13890:AGCAT_AGGGG	forward	144	WWD006407_RVS_scaffold_7048	7	not classified	0	37
wwd006407	2026-01-04	LH00904:30:23H3FCLT3:3:2222:47012:26220:AGCAT_AAAGA	forward	144	WWD006407_RVS_scaffold_7048	7	not classified	0	37
wwd006407	2026-01-04	LH00904:30:23H3FCLT3:3:2245:43462:3898:AGCAT_AAAAC	forward	144	WWD006407_RVS_scaffold_7048	7	not classified	3	22
wwd006407	2026-01-04	LH00904:30:23H3FCLT3:3:2247:8035:5371:AGCAT_AACAC	forward	144	WWD006407_RVS_scaffold_7048	7	not classified	1	22
wwd006407	2026-01-04	LH00904:30:23H3FCLT3:3:2253:49841:16484:AGCAT_AAAAA	forward	144	WWD006407_RVS_scaffold_7048	7	not classified	0	37
wwd006407	2026-01-04	LH00904:30:23H3FCLT3:3:2254:31740:12193:AGCAT_CCGAG	forward	144	WWD006407_RVS_scaffold_7048	7	not classified	2	22
wwd006407	2026-01-04	LH00904:30:23H3FCLT3:3:2267:7120:9551:AGCAT_AAGGA	forward	144	WWD006407_RVS_scaffold_7048	7	not classified	0	37
wwd006407	2026-01-04	LH00904:30:23H3FCLT3:3:2269:48316:28894:AGCAT_AAAAA	forward	144	WWD006407_RVS_scaffold_7048	7	not classified	0	37
wwd006407	2026-01-04	LH00904:30:23H3FCLT3:3:2284:46319:23354:AGCAT_CCCCC	forward	144	WWD006407_RVS_scaffold_7048	7	not classified	0	37
wwd006407	2026-01-04	LH00904:30:23H3FCLT3:5:1287:4051:8494:AGCAT_AGAGA	forward	144	WWD006407_RVS_scaffold_7048	7	not classified	1	26
wwd006407	2026-01-04	LH00904:30:23H3FCLT3:5:1294:2978:25371:AGCAT_AGGGG	forward	144	WWD006407_RVS_scaffold_7048	7	not classified	0	37
wwd006407	2026-01-04	LH00904:30:23H3FCLT3:5:2107:30011:7117:AGCAT_AGGGG	forward	144	WWD006407_RVS_scaffold_7048	7	not classified	0	37
wwd006407	2026-01-04	LH00904:30:23H3FCLT3:5:2118:14211:6012:AGCAT_AAAAA	forward	144	WWD006407_RVS_scaffold_7048	7	not classified	0	36
wwd006407	2026-01-04	LH00904:30:23H3FCLT3:5:2142:49111:11184:AGCAT_AGAAG	forward	144	WWD006407_RVS_scaffold_7048	7	not classified	0	37
wwd006407	2026-01-04	LH00904:30:23H3FCLT3:5:2149:33089:13570:AGCAT_AATGC	forward	144	WWD006407_RVS_scaffold_7048	7	not classified	1	22
wwd006407	2026-01-04	LH00904:30:23H3FCLT3:5:2243:21764:13298:AGCAT_AGAAG	forward	144	WWD006407_RVS_scaffold_7048	7	not classified	0	37
wwd006407	2026-01-04	LH00904:30:23H3FCLT3:5:2276:32581:29343:AGCAT_AACGC	forward	144	WWD006407_RVS_scaffold_7048	7	not classified	0	37
wwd006407	2026-01-04	LH00904:30:23H3FCLT3:5:2291:15570:5868:CGCAT_TTTCC	forward	144	WWD006407_RVS_scaffold_7048	7	not classified	1	22
wwd006407	2026-01-04	LH00904:30:23H3FCLT3:6:1104:29863:14675:AGCAT_CAGTA	forward	144	WWD006407_RVS_scaffold_7048	7	not classified	0	37
wwd006407	2026-01-04	LH00904:30:23H3FCLT3:6:1114:36131:16661:AGCAT_AAGGA	forward	144	WWD006407_RVS_scaffold_7048	7	not classified	0	37
wwd006407	2026-01-04	LH00904:30:23H3FCLT3:6:1247:7925:14339:AGCAT_AAGGA	forward	144	WWD006407_RVS_scaffold_7048	7	not classified	0	37
wwd006407	2026-01-04	LH00904:30:23H3FCLT3:6:2142:34328:14755:AGCAT_AGGGG	forward	144	WWD006407_RVS_scaffold_7048	7	not classified	0	37
wwd006407	2026-01-04	LH00904:30:23H3FCLT3:6:2204:4291:23226:AGCAT_AAGGA	forward	144	WWD006407_RVS_scaffold_7048	7	not classified	0	37
wwd006407	2026-01-04	LH00904:30:23H3FCLT3:3:1101:19499:15492:TGTGC_AGTAC	reverse	144	WWD006407_RVS_scaffold_7048	7	not classified	0	37
wwd006407	2026-01-04	LH00904:30:23H3FCLT3:3:1114:9339:23642:AGTAC_TGTGC	forward	144	WWD006407_RVS_scaffold_7048	7	not classified	0	38
wwd006407	2026-01-04	LH00904:30:23H3FCLT3:3:1166:4245:2649:TGTGC_AGTAC	reverse	144	WWD006407_RVS_scaffold_7048	7	not classified	0	38
wwd006407	2026-01-04	LH00904:30:23H3FCLT3:3:2215:29243:5468:TGTGC_CTTAC	reverse	144	WWD006407_RVS_scaffold_7048	7	not classified	7	42
wwd006407	2026-01-04	LH00904:30:23H3FCLT3:3:2217:45579:15860:TGTGC_AGTAC	reverse	144	WWD006407_RVS_scaffold_7048	7	not classified	0	22
wwd006407	2026-01-04	LH00904:30:23H3FCLT3:3:1101:39552:1416:TTGGC_TGTCG	reverse	144	WWD006407_RVS_scaffold_7048	7	not classified	5	40
wwd006407	2026-01-04	LH00904:30:23H3FCLT3:3:1101:24205:21689:TGTCG_TTGGC	forward	144	WWD006407_RVS_scaffold_7048	7	not classified	0	42
wwd006407	2026-01-04	LH00904:30:23H3FCLT3:3:1111:35881:25996:TGTCG_GGGGG	forward	144	WWD006407_RVS_scaffold_7048	7	not classified	0	38
wwd006407	2026-01-04	LH00904:30:23H3FCLT3:3:2117:1823:25099:TGTCG_TTGGT	forward	144	WWD006407_RVS_scaffold_7048	7	not classified	0	37
wwd006407	2026-01-04	LH00904:30:23H3FCLT3:3:2117:1832:25115:TGTCG_TTGGT	forward	144	WWD006407_RVS_scaffold_7048	7	not classified	0	38
wwd006407	2026-01-04	LH00904:30:23H3FCLT3:3:2161:22846:21929:TGTCG_CCGGC	forward	144	WWD006407_RVS_scaffold_7048	7	not classified	1	42
wwd006407	2026-01-04	LH00904:30:23H3FCLT3:3:2184:50146:18518:TGTCG_TTGGC	forward	144	WWD006407_RVS_scaffold_7048	7	not classified	2	27
wwd006407	2026-01-04	LH00904:30:23H3FCLT3:3:2201:49203:14483:TGTCG_TCGGC	forward	144	WWD006407_RVS_scaffold_7048	7	not classified	0	38
wwd006407	2026-01-04	LH00904:30:23H3FCLT3:6:1184:51866:12177:TGTCG_GGGGA	forward	144	WWD006407_RVS_scaffold_7048	7	not classified	0	38
wwd006407	2026-01-04	LH00904:30:23H3FCLT3:6:2120:51006:17477:TGTCG_GGGGG	forward	144	WWD006407_RVS_scaffold_7048	7	not classified	1	42
wwd006407	2026-01-04	LH00904:30:23H3FCLT3:6:2296:6140:10928:TGTCG_TTGGC	forward	144	WWD006407_RVS_scaffold_7048	7	not classified	0	38
wwd006407	2026-01-04	LH00904:30:23H3FCLT3:3:1101:43472:4139:CATGA_TTGGC	reverse	144	WWD006407_RVS_scaffold_7048	7	not classified	0	38
wwd006407	2026-01-04	LH00904:30:23H3FCLT3:3:1120:46116:6060:CATGA_CTCGC	reverse	144	WWD006407_RVS_scaffold_7048	7	not classified	2	26
wwd006407	2026-01-04	LH00904:30:23H3FCLT3:3:2181:44451:18294:CATGA_TTGGC	reverse	144	WWD006407_RVS_scaffold_7048	7	not classified	1	26
wwd006407	2026-01-04	LH00904:30:23H3FCLT3:3:2252:51524:28878:CATGA_TTGGT	reverse	144	WWD006407_RVS_scaffold_7048	7	not classified	7	22
wwd006407	2026-01-04	LH00904:30:23H3FCLT3:3:1101:28920:1833:TCGTG_GTGTC	reverse	143	WWD006407_RVS_scaffold_7048	7	not classified	0	36
wwd006407	2026-01-04	LH00904:30:23H3FCLT3:3:1101:4245:16164:GTGTC_TCGTG	forward	143	WWD006407_RVS_scaffold_7048	7	not classified	0	37
wwd006407	2026-01-04	LH00904:30:23H3FCLT3:3:1127:7065:12625:GTGTC_TCGTG	forward	143	WWD006407_RVS_scaffold_7048	7	not classified	0	26
wwd006407	2026-01-04	LH00904:30:23H3FCLT3:3:1169:19435:12337:TCGTG_ATATC	reverse	143	WWD006407_RVS_scaffold_7048	7	not classified	0	38
wwd006407	2026-01-04	LH00904:30:23H3FCLT3:3:1170:26405:11376:GTGTC_CCATG	forward	143	WWD006407_RVS_scaffold_7048	7	not classified	0	22
wwd006407	2026-01-04	LH00904:30:23H3FCLT3:3:1229:41807:23994:TCGTG_ATGTC	reverse	143	WWD006407_RVS_scaffold_7048	7	not classified	4	27
wwd006407	2026-01-04	LH00904:30:23H3FCLT3:3:1275:36288:12577:TCGTG_CTGTC	reverse	143	WWD006407_RVS_scaffold_7048	7	not classified	8	22
wwd006407	2026-01-04	LH00904:30:23H3FCLT3:3:2155:51986:13346:GTGTC_TAGGG	forward	143	WWD006407_RVS_scaffold_7048	7	not classified	1	21
wwd006407	2026-01-04	LH00904:30:23H3FCLT3:3:2212:37268:12513:GTGTC_TCGTA	forward	143	WWD006407_RVS_scaffold_7048	7	not classified	0	25
wwd006407	2026-01-04	LH00904:30:23H3FCLT3:3:2228:43213:18454:GTGTC_TCGTG	forward	143	WWD006407_RVS_scaffold_7048	7	not classified	0	22
wwd006407	2026-01-04	LH00904:30:23H3FCLT3:3:2258:3524:3898:GTGTC_TCGTG	forward	143	WWD006407_RVS_scaffold_7048	7	not classified	0	26
wwd006407	2026-01-04	LH00904:30:23H3FCLT3:3:2296:43231:5195:TCGTG_GTGTC	reverse	143	WWD006407_RVS_scaffold_7048	7	not classified	11	22
wwd006407	2026-01-04	LH00904:30:23H3FCLT3:5:2162:24538:12529:GTGTC_TCGTG	forward	143	WWD006407_RVS_scaffold_7048	7	not classified	0	27
wwd006407	2026-01-04	LH00904:30:23H3FCLT3:6:2170:9163:15171:GTGTC_TCGTG	forward	143	WWD006407_RVS_scaffold_7048	7	not classified	0	14
wwd006407	2026-01-04	LH00904:30:23H3FCLT3:6:2284:36815:26364:GTGTC_TCGTG	forward	143	WWD006407_RVS_scaffold_7048	7	not classified	1	26
wwd006407	2026-01-04	LH00904:30:23H3FCLT3:3:1101:32100:2665:AACAC_TCGTG	forward	144	WWD006407_RVS_scaffold_7048	7	not classified	2	25
wwd006407	2026-01-04	LH00904:30:23H3FCLT3:3:1101:26304:9663:TCGTG_AACAC	reverse	144	WWD006407_RVS_scaffold_7048	7	not classified	2	25
wwd006407	2026-01-04	LH00904:30:23H3FCLT3:3:1235:25222:5355:TCGTG_CACAC	reverse	144	WWD006407_RVS_scaffold_7048	7	not classified	5	11
wwd006407	2026-01-04	LH00904:30:23H3FCLT3:3:1260:14507:4090:AGTAC_TCGTG	forward	143	WWD006407_RVS_scaffold_7048	7	not classified	4	15
wwd006407	2026-01-04	LH00904:30:23H3FCLT3:3:2148:42593:22089:ATCCC_CCACT	forward	144	WWD006407_RVS_scaffold_7048	7	not classified	29	0
wwd006407	2026-01-04	LH00904:30:23H3FCLT3:3:2148:42593:22089:ATCCC_CCACT	reverse	144	WWD006407_RVS_scaffold_7048	7	not classified	0	0
wwd006407	2026-01-04	LH00904:30:23H3FCLT3:5:1164:16042:22089:TCGTG_CCCAC	reverse	144	WWD006407_RVS_scaffold_7048	7	not classified	16	0
wwd006407	2026-01-04	LH00904:30:23H3FCLT3:6:1191:6048:14547:AACAC_CCGTG	forward	144	WWD006407_RVS_scaffold_7048	7	not classified	2	21
wwd006407	2026-01-04	LH00904:30:23H3FCLT3:3:1101:37203:1641:AATGC_AATGC	forward	141	WWD006407_RVS_scaffold_7048	7	not classified	0	37
wwd006407	2026-01-04	LH00904:30:23H3FCLT3:3:1102:27126:29215:AATGC_AATGC	reverse	141	WWD006407_RVS_scaffold_7048	7	not classified	0	37
wwd006407	2026-01-04	LH00904:30:23H3FCLT3:3:1209:39524:1689:CGAAT_TTGGC	forward	143	WWD006407_RVS_scaffold_7048	7	not classified	11	8
wwd006407	2026-01-04	LH00904:30:23H3FCLT3:3:1209:39524:1689:CGAAT_TTGGC	reverse	144	WWD006407_RVS_scaffold_7048	7	not classified	0	0
wwd006407	2026-01-04	LH00904:30:23H3FCLT3:3:1101:38442:1608:TTGGC_TTGGC	reverse	144	WWD006407_RVS_scaffold_7048	7	not classified	0	36
wwd006407	2026-01-04	LH00904:30:23H3FCLT3:3:1101:38442:1608:TTGGC_TTGGC	forward	144	WWD006407_RVS_scaffold_7048	7	not classified	0	0
wwd006407	2026-01-04	LH00904:30:23H3FCLT3:3:1101:18066:2345:TTGGC_TTGGC	forward	144	WWD006407_RVS_scaffold_7048	7	not classified	0	36
wwd006407	2026-01-04	LH00904:30:23H3FCLT3:3:1101:18066:2345:TTGGC_TTGGC	reverse	144	WWD006407_RVS_scaffold_7048	7	not classified	0	0
wwd006407	2026-01-04	LH00904:30:23H3FCLT3:3:1101:29373:11072:GCTAA_ATCTC	forward	144	WWD006407_RVS_scaffold_7048	7	not classified	0	38
wwd006407	2026-01-04	LH00904:30:23H3FCLT3:3:1101:29373:11072:GCTAA_ATCTC	reverse	144	WWD006407_RVS_scaffold_7048	7	not classified	0	0
wwd006407	2026-01-04	LH00904:30:23H3FCLT3:3:2145:13046:20968:GCTAA_ATCTC	forward	144	WWD006407_RVS_scaffold_7048	7	not classified	1	25
wwd006407	2026-01-04	LH00904:30:23H3FCLT3:3:2145:13046:20968:GCTAA_ATCTC	reverse	144	WWD006407_RVS_scaffold_7048	7	not classified	0	0
wwd006407	2026-01-04	LH00904:30:23H3FCLT3:3:2291:3357:1144:GCTAA_ATCTC	forward	144	WWD006407_RVS_scaffold_7048	7	not classified	1	22
wwd006407	2026-01-04	LH00904:30:23H3FCLT3:3:2291:3357:1144:GCTAA_ATCTC	reverse	144	WWD006407_RVS_scaffold_7048	7	not classified	0	0
wwd006407	2026-01-04	LH00904:30:23H3FCLT3:3:1127:7065:12625:GTGTC_TCGTG	reverse	144	WWD006407_RVS_scaffold_7048	7	not classified	1	26
wwd006407	2026-01-04	LH00904:30:23H3FCLT3:3:1101:21940:6749:TGTCG_CGGTT	reverse	143	WWD006407_RVS_scaffold_7048	7	not classified	1	22
wwd006407	2026-01-04	LH00904:30:23H3FCLT3:3:1101:21940:6749:TGTCG_CGGTT	forward	144	WWD006407_RVS_scaffold_7048	7	not classified	0	0
wwd006407	2026-01-04	LH00904:30:23H3FCLT3:3:1102:5049:19223:CGGTT_TGTCG	forward	143	WWD006407_RVS_scaffold_7048	7	not classified	1	22
wwd006407	2026-01-04	LH00904:30:23H3FCLT3:3:1102:5049:19223:CGGTT_TGTCG	reverse	144	WWD006407_RVS_scaffold_7048	7	not classified	0	0
wwd006407	2026-01-04	LH00904:30:23H3FCLT3:3:1101:28920:1833:TCGTG_GTGTC	forward	144	WWD006407_RVS_scaffold_7048	7	not classified	0	36
wwd006407	2026-01-04	LH00904:30:23H3FCLT3:3:1101:4245:16164:GTGTC_TCGTG	reverse	144	WWD006407_RVS_scaffold_7048	7	not classified	0	37
wwd006407	2026-01-04	LH00904:30:23H3FCLT3:3:1169:19435:12337:TCGTG_ATATC	forward	144	WWD006407_RVS_scaffold_7048	7	not classified	0	38
wwd006407	2026-01-04	LH00904:30:23H3FCLT3:3:1170:26405:11376:GTGTC_CCATG	reverse	144	WWD006407_RVS_scaffold_7048	7	not classified	11	22
wwd006407	2026-01-04	LH00904:30:23H3FCLT3:3:1229:41807:23994:TCGTG_ATGTC	forward	144	WWD006407_RVS_scaffold_7048	7	not classified	2	27
wwd006407	2026-01-04	LH00904:30:23H3FCLT3:3:1275:36288:12577:TCGTG_CTGTC	forward	144	WWD006407_RVS_scaffold_7048	7	not classified	1	22
wwd006407	2026-01-04	LH00904:30:23H3FCLT3:3:2155:51986:13346:GTGTC_TAGGG	reverse	144	WWD006407_RVS_scaffold_7048	7	not classified	2	21
wwd006407	2026-01-04	LH00904:30:23H3FCLT3:3:2212:37268:12513:GTGTC_TCGTA	reverse	144	WWD006407_RVS_scaffold_7048	7	not classified	12	25
wwd006407	2026-01-04	LH00904:30:23H3FCLT3:3:2228:43213:18454:GTGTC_TCGTG	reverse	144	WWD006407_RVS_scaffold_7048	7	not classified	5	22
wwd006407	2026-01-04	LH00904:30:23H3FCLT3:3:2258:3524:3898:GTGTC_TCGTG	reverse	144	WWD006407_RVS_scaffold_7048	7	not classified	5	26
wwd006407	2026-01-04	LH00904:30:23H3FCLT3:3:2296:43231:5195:TCGTG_GTGTC	forward	144	WWD006407_RVS_scaffold_7048	7	not classified	0	22
wwd006407	2026-01-04	LH00904:30:23H3FCLT3:5:2162:24538:12529:GTGTC_TCGTG	reverse	144	WWD006407_RVS_scaffold_7048	7	not classified	3	27
wwd006407	2026-01-04	LH00904:30:23H3FCLT3:6:2170:9163:15171:GTGTC_TCGTG	reverse	144	WWD006407_RVS_scaffold_7048	7	not classified	16	14
wwd006407	2026-01-04	LH00904:30:23H3FCLT3:6:2284:36815:26364:GTGTC_TCGTG	reverse	144	WWD006407_RVS_scaffold_7048	7	not classified	1	26
wwd006407	2026-01-04	LH00904:30:23H3FCLT3:3:1101:37203:1641:AATGC_AATGC	reverse	143	WWD006407_RVS_scaffold_7048	7	not classified	0	37
wwd006407	2026-01-04	LH00904:30:23H3FCLT3:3:1102:27126:29215:AATGC_AATGC	forward	143	WWD006407_RVS_scaffold_7048	7	not classified	0	37
wwd005950	2025-07-28	LH00904:15:23CTHFLT3:1:1106:5493:24539:CACTG_TTGGC	forward	144	MF098980.1	8	H1N2	7	8
wwd005950	2025-07-28	LH00904:15:23CTHFLT3:1:1101:14544:12065:CACTG_TGTCG	forward	144	MF098980.1	8	H1N2	5	0
wwd005950	2025-07-28	LH00904:15:23CTHFLT3:1:1105:15579:27565:TGTCG_CACTG	reverse	144	MF098980.1	8	H1N2	5	0
wwd005950	2025-07-28	LH00904:15:23CTHFLT3:1:1106:5493:24539:CACTG_TTGGC	reverse	144	MF098980.1	8	H1N2	8	8
wwd005950	2025-07-28	LH00904:15:23CTHFLT3:1:1101:14544:12065:CACTG_TGTCG	reverse	144	MF098980.1	8	H1N2	10	0
wwd005950	2025-07-28	LH00904:15:23CTHFLT3:1:1105:15579:27565:TGTCG_CACTG	forward	144	MF098980.1	8	H1N2	10	0
wwd005950	2025-07-28	LH00904:15:23CTHFLT3:1:1107:32156:9359:CACTG_CACTG	forward	143	WWD005545_RVS_scaffold_12787	8	not classified	0	6
wwd005950	2025-07-28	LH00904:15:23CTHFLT3:1:1127:33894:17845:CACTG_CACTG	reverse	143	WWD005545_RVS_scaffold_12787	8	not classified	0	6
wwd005950	2025-07-28	LH00904:15:23CTHFLT3:1:1107:32156:9359:CACTG_CACTG	reverse	144	WWD005545_RVS_scaffold_12787	8	not classified	0	6
wwd005950	2025-07-28	LH00904:15:23CTHFLT3:1:1127:33894:17845:CACTG_CACTG	forward	144	WWD005545_RVS_scaffold_12787	8	not classified	0	6
wwd005950	2025-07-28	LH00904:15:23CTHFLT3:1:1118:47447:22809:AATGC_ACAAC	forward	144	WWD005545_RVS_scaffold_12787	8	not classified	5	1
wwd005950	2025-07-28	LH00904:15:23CTHFLT3:1:1120:33163:1176:ACAAC_AATGC	reverse	144	WWD005545_RVS_scaffold_12787	8	not classified	5	1
wwd005950	2025-07-28	LH00904:15:23CTHFLT3:1:1101:44433:3626:CAGAC_AGTAC	reverse	142	WWD005545_RVS_scaffold_12787	8	not classified	6	1
wwd005950	2025-07-28	LH00904:15:23CTHFLT3:1:1118:47447:22809:AATGC_ACAAC	reverse	143	WWD005545_RVS_scaffold_12787	8	not classified	0	1
wwd005950	2025-07-28	LH00904:15:23CTHFLT3:1:1120:33163:1176:ACAAC_AATGC	forward	143	WWD005545_RVS_scaffold_12787	8	not classified	0	1
wwd005950	2025-07-28	LH00904:15:23CTHFLT3:1:1101:44433:3626:CAGAC_AGTAC	forward	144	WWD005545_RVS_scaffold_12787	8	not classified	0	1
wwd005950	2025-07-28	LH00904:15:23CTHFLT3:2:1144:28975:3562:CACTG_AGCAT	forward	144	WWD005545_RVS_scaffold_12787	8	not classified	0	1
wwd005950	2025-07-28	LH00904:15:23CTHFLT3:6:2250:44072:18598:CACTG_GGGGG	forward	143	WWD005545_RVS_scaffold_12787	8	not classified	0	1
wwd005950	2025-07-28	LH00904:15:23CTHFLT3:6:2250:44072:18598:CACTG_GGGGG	reverse	144	WWD005545_RVS_scaffold_12787	8	not classified	0	0
wwd005950	2025-07-28	LH00904:15:23CTHFLT3:2:1194:37166:24379:TCCTA_CGGTT	forward	142	WWD005545_RVS_scaffold_12787	8	not classified	0	6
wwd005950	2025-07-28	LH00904:15:23CTHFLT3:4:1289:12658:18662:CCCTA_CGGTT	forward	142	WWD005545_RVS_scaffold_12787	8	not classified	0	1
wwd005950	2025-07-28	LH00904:15:23CTHFLT3:4:1293:38304:11713:TCCTA_CGGTT	forward	142	WWD005545_RVS_scaffold_12787	8	not classified	0	1
wwd005950	2025-07-28	LH00904:15:23CTHFLT3:2:1194:37166:24379:TCCTA_CGGTT	reverse	144	WWD005545_RVS_scaffold_12787	8	not classified	10	6
wwd005950	2025-07-28	LH00904:15:23CTHFLT3:4:1289:12658:18662:CCCTA_CGGTT	reverse	144	WWD005545_RVS_scaffold_12787	8	not classified	9	1
wwd005950	2025-07-28	LH00904:15:23CTHFLT3:4:1293:38304:11713:TCCTA_CGGTT	reverse	144	WWD005545_RVS_scaffold_12787	8	not classified	8	1
wwd005950	2025-07-28	LH00904:15:23CTHFLT3:1:1117:38220:22233:TCCTA_CGGTT	reverse	144	WWD005550_RVS_scaffold_29725	8	not classified	7	6
wwd005950	2025-07-28	LH00904:15:23CTHFLT3:1:1171:17891:19943:TCCTA_CGGTT	reverse	144	WWD005550_RVS_scaffold_29725	8	not classified	9	6
wwd005950	2025-07-28	LH00904:15:23CTHFLT3:1:1293:2239:28830:TCCTA_CGGTT	reverse	144	WWD005550_RVS_scaffold_29725	8	not classified	9	6
wwd005950	2025-07-28	LH00904:15:23CTHFLT3:1:2273:45284:9807:TCCTA_CGGTT	reverse	144	WWD005550_RVS_scaffold_29725	8	not classified	9	1
wwd005950	2025-07-28	LH00904:15:23CTHFLT3:2:1171:39126:15668:TCCTA_CGGTT	reverse	144	WWD005550_RVS_scaffold_29725	8	not classified	8	1
wwd005950	2025-07-28	LH00904:15:23CTHFLT3:4:1144:22938:21288:TCCTA_CGGTT	reverse	144	WWD005550_RVS_scaffold_29725	8	not classified	7	6
wwd005950	2025-07-28	LH00904:15:23CTHFLT3:4:1156:31277:4763:TCCTA_CGGTT	reverse	144	WWD005550_RVS_scaffold_29725	8	not classified	8	6
wwd005950	2025-07-28	LH00904:15:23CTHFLT3:4:1164:37370:26204:TCCTA_CGGTT	reverse	144	WWD005550_RVS_scaffold_29725	8	not classified	8	6
wwd005950	2025-07-28	LH00904:15:23CTHFLT3:5:1140:12750:24683:TCCTA_CGGTT	reverse	144	WWD005550_RVS_scaffold_29725	8	not classified	8	6
wwd005950	2025-07-28	LH00904:15:23CTHFLT3:5:1195:38304:28078:TCCTA_CGGTT	reverse	144	WWD005550_RVS_scaffold_29725	8	not classified	11	1
wwd005950	2025-07-28	LH00904:15:23CTHFLT3:6:1213:1083:1977:TCCTA_CGGTT	reverse	144	WWD005550_RVS_scaffold_29725	8	not classified	10	6
wwd005950	2025-07-28	LH00904:15:23CTHFLT3:6:1293:25693:27373:TCCTA_CGGTT	reverse	144	WWD005550_RVS_scaffold_29725	8	not classified	10	1
wwd005950	2025-07-28	LH00904:15:23CTHFLT3:6:2209:34818:13554:TCCCA_CGGTT	reverse	144	WWD005550_RVS_scaffold_29725	8	not classified	9	6
wwd005950	2025-07-28	LH00904:15:23CTHFLT3:1:1106:3774:16821:CGGTT_TCCTA	forward	144	WWD005550_RVS_scaffold_29725	8	not classified	8	6
wwd005950	2025-07-28	LH00904:15:23CTHFLT3:1:2116:39478:23770:AGCAT_CACTG	forward	143	WWD005550_RVS_scaffold_29725	8	not classified	2	1
wwd005950	2025-07-28	LH00904:15:23CTHFLT3:2:1144:28975:3562:CACTG_AGCAT	reverse	141	WWD005550_RVS_scaffold_29725	8	not classified	14	0
wwd005950	2025-07-28	LH00904:15:23CTHFLT3:1:1106:3774:16821:CGGTT_TCCTA	reverse	142	WWD005550_RVS_scaffold_29725	8	not classified	0	6
wwd005950	2025-07-28	LH00904:15:23CTHFLT3:1:1117:38220:22233:TCCTA_CGGTT	forward	142	WWD005550_RVS_scaffold_29725	8	not classified	0	6
wwd005950	2025-07-28	LH00904:15:23CTHFLT3:1:1171:17891:19943:TCCTA_CGGTT	forward	142	WWD005550_RVS_scaffold_29725	8	not classified	1	6
wwd005950	2025-07-28	LH00904:15:23CTHFLT3:1:1293:2239:28830:TCCTA_CGGTT	forward	142	WWD005550_RVS_scaffold_29725	8	not classified	0	6
wwd005950	2025-07-28	LH00904:15:23CTHFLT3:1:2273:45284:9807:TCCTA_CGGTT	forward	142	WWD005550_RVS_scaffold_29725	8	not classified	1	1
wwd005950	2025-07-28	LH00904:15:23CTHFLT3:2:1171:39126:15668:TCCTA_CGGTT	forward	142	WWD005550_RVS_scaffold_29725	8	not classified	0	1
wwd005950	2025-07-28	LH00904:15:23CTHFLT3:4:1144:22938:21288:TCCTA_CGGTT	forward	142	WWD005550_RVS_scaffold_29725	8	not classified	1	6
wwd005950	2025-07-28	LH00904:15:23CTHFLT3:4:1156:31277:4763:TCCTA_CGGTT	forward	142	WWD005550_RVS_scaffold_29725	8	not classified	0	6
wwd005950	2025-07-28	LH00904:15:23CTHFLT3:4:1164:37370:26204:TCCTA_CGGTT	forward	142	WWD005550_RVS_scaffold_29725	8	not classified	0	6
wwd005950	2025-07-28	LH00904:15:23CTHFLT3:5:1140:12750:24683:TCCTA_CGGTT	forward	142	WWD005550_RVS_scaffold_29725	8	not classified	0	6
wwd005950	2025-07-28	LH00904:15:23CTHFLT3:5:1195:38304:28078:TCCTA_CGGTT	forward	142	WWD005550_RVS_scaffold_29725	8	not classified	0	1
wwd005950	2025-07-28	LH00904:15:23CTHFLT3:6:1213:1083:1977:TCCTA_CGGTT	forward	142	WWD005550_RVS_scaffold_29725	8	not classified	0	6
wwd005950	2025-07-28	LH00904:15:23CTHFLT3:6:1293:25693:27373:TCCTA_CGGTT	forward	142	WWD005550_RVS_scaffold_29725	8	not classified	0	1
wwd005950	2025-07-28	LH00904:15:23CTHFLT3:6:2209:34818:13554:TCCCA_CGGTT	forward	142	WWD005550_RVS_scaffold_29725	8	not classified	6	6
wwd005950	2025-07-28	LH00904:15:23CTHFLT3:1:2116:39478:23770:AGCAT_CACTG	reverse	144	WWD005550_RVS_scaffold_29725	8	not classified	0	1
wwd005951	2025-07-30	LH00904:15:23CTHFLT3:1:1106:40985:8222:GTGAG_TGTGC	forward	144	KP179326.1	8	H6N2	3	22
wwd005951	2025-07-30	LH00904:15:23CTHFLT3:5:2211:18723:29295:GTGAG_TGTGC	forward	144	KP179326.1	8	H6N2	3	16
wwd005951	2025-07-30	LH00904:15:23CTHFLT3:1:1102:43277:11232:GCATA_GTCAC	forward	142	KP179326.1	8	H6N2	3	15
wwd005951	2025-07-30	LH00904:15:23CTHFLT3:1:1148:10005:12721:GTCAC_GCATA	reverse	142	KP179326.1	8	H6N2	3	15
wwd005951	2025-07-30	LH00904:15:23CTHFLT3:2:2263:35826:7421:GCATA_GTCAC	forward	142	KP179326.1	8	H6N2	3	15
wwd005951	2025-07-30	LH00904:15:23CTHFLT3:4:2132:46883:25227:GCATA_GTCAC	forward	142	KP179326.1	8	H6N2	6	11
wwd005951	2025-07-30	LH00904:15:23CTHFLT3:8:1181:1693:22729:GCATA_GTCCC	forward	142	KP179326.1	8	H6N2	6	15
wwd005951	2025-07-30	LH00904:15:23CTHFLT3:8:2148:29354:2393:GCATA_GTCAC	forward	142	KP179326.1	8	H6N2	5	3
wwd005951	2025-07-30	LH00904:15:23CTHFLT3:5:2211:18723:29295:GTGAG_TGTGC	reverse	144	KP179326.1	8	H6N2	4	16
wwd005951	2025-07-30	LH00904:15:23CTHFLT3:1:1106:40985:8222:GTGAG_TGTGC	reverse	143	KP179326.1	8	H6N2	3	22
wwd005951	2025-07-30	LH00904:15:23CTHFLT3:2:2263:35826:7421:GCATA_GTCAC	reverse	144	KP179326.1	8	H6N2	6	15
wwd005951	2025-07-30	LH00904:15:23CTHFLT3:1:1102:43277:11232:GCATA_GTCAC	reverse	144	KP179326.1	8	H6N2	5	15
wwd005951	2025-07-30	LH00904:15:23CTHFLT3:1:1148:10005:12721:GTCAC_GCATA	forward	144	KP179326.1	8	H6N2	5	15
wwd005951	2025-07-30	LH00904:15:23CTHFLT3:4:2132:46883:25227:GCATA_GTCAC	reverse	144	KP179326.1	8	H6N2	10	11
wwd005951	2025-07-30	LH00904:15:23CTHFLT3:8:1181:1693:22729:GCATA_GTCCC	reverse	144	KP179326.1	8	H6N2	8	15
wwd005951	2025-07-30	LH00904:15:23CTHFLT3:8:2148:29354:2393:GCATA_GTCAC	reverse	144	KP179326.1	8	H6N2	10	3
wwd005951	2025-07-30	LH00904:15:23CTHFLT3:1:1101:37472:7645:ATCTC_AGTAC	forward	143	KP179326.1	8	H6N2	0	12
wwd005951	2025-07-30	LH00904:15:23CTHFLT3:1:1102:10643:23946:AGTAC_ATCTC	reverse	143	KP179326.1	8	H6N2	0	12
wwd005951	2025-07-30	LH00904:15:23CTHFLT3:4:2152:26803:5948:AGTCC_CTCTC	reverse	143	KP179326.1	8	H6N2	9	6
wwd005951	2025-07-30	LH00904:15:23CTHFLT3:8:1252:10920:1464:ATCTC_AGTAC	forward	143	KP179326.1	8	H6N2	2	6
wwd005951	2025-07-30	LH00904:15:23CTHFLT3:1:1101:37472:7645:ATCTC_AGTAC	reverse	144	KP179326.1	8	H6N2	3	12
wwd005951	2025-07-30	LH00904:15:23CTHFLT3:1:1102:10643:23946:AGTAC_ATCTC	forward	144	KP179326.1	8	H6N2	3	12
wwd005951	2025-07-30	LH00904:15:23CTHFLT3:4:2152:26803:5948:AGTCC_CTCTC	forward	144	KP179326.1	8	H6N2	6	6
wwd005951	2025-07-30	LH00904:15:23CTHFLT3:8:1252:10920:1464:ATCTC_AGTAC	reverse	144	KP179326.1	8	H6N2	8	6
wwd005951	2025-07-30	LH00904:15:23CTHFLT3:5:2198:43268:20856:AAGGA_CTTCC	reverse	144	KY551075.1	8	H7N3	0	0
wwd005951	2025-07-30	LH00904:15:23CTHFLT3:5:2198:43268:20856:AAGGA_CTTCC	forward	144	KY551075.1	8	H7N3	18	0
wwd005951	2025-07-30	LH00904:15:23CTHFLT3:1:1101:34707:16853:AGTAC_AAGGA	forward	144	KY551075.1	8	H7N3	0	0
wwd005951	2025-07-30	LH00904:15:23CTHFLT3:1:1110:51478:22393:AAGGA_AGTAC	reverse	144	KY551075.1	8	H7N3	0	0
wwd005951	2025-07-30	LH00904:15:23CTHFLT3:1:1101:34707:16853:AGTAC_AAGGA	reverse	142	KY551075.1	8	H7N3	6	23
wwd005951	2025-07-30	LH00904:15:23CTHFLT3:1:1110:51478:22393:AAGGA_AGTAC	forward	142	KY551075.1	8	H7N3	6	23
wwd005951	2025-07-30	LH00904:15:23CTHFLT3:1:1190:11206:5259:AAGGA_AAGGA	reverse	144	WWD005545_RVS_scaffold_12787	8	not classified	3	1
wwd005951	2025-07-30	LH00904:15:23CTHFLT3:1:1101:37693:13762:CAGTA_ACTAG	reverse	143	WWD005545_RVS_scaffold_12787	8	not classified	0	6
wwd005951	2025-07-30	LH00904:15:23CTHFLT3:1:1110:7508:26973:ACTAG_CAGTA	forward	143	WWD005545_RVS_scaffold_12787	8	not classified	0	6
wwd005951	2025-07-30	LH00904:15:23CTHFLT3:2:1158:45089:19239:CAGTA_ACTAG	reverse	143	WWD005545_RVS_scaffold_12787	8	not classified	1	17
wwd005951	2025-07-30	LH00904:15:23CTHFLT3:4:1293:31527:19062:ACTAG_CAGTA	forward	143	WWD005545_RVS_scaffold_12787	8	not classified	1	17
wwd005951	2025-07-30	LH00904:15:23CTHFLT3:1:1104:3284:19559:AATGC_AGTAC	forward	144	WWD005545_RVS_scaffold_12787	8	not classified	2	6
wwd005951	2025-07-30	LH00904:15:23CTHFLT3:1:1104:3284:19559:AATGC_AGTAC	reverse	143	WWD005545_RVS_scaffold_12787	8	not classified	0	0
wwd005951	2025-07-30	LH00904:15:23CTHFLT3:1:1139:14156:13858:GCATA_GTCAC	forward	144	WWD005545_RVS_scaffold_12787	8	not classified	0	1
wwd005951	2025-07-30	LH00904:15:23CTHFLT3:1:1190:11206:5259:AAGGA_AAGGA	forward	143	WWD005545_RVS_scaffold_12787	8	not classified	1	1
wwd005951	2025-07-30	LH00904:15:23CTHFLT3:5:2128:2627:17173:CAGTA_GGGGG	reverse	144	WWD005545_RVS_scaffold_12787	8	not classified	0	0
wwd005951	2025-07-30	LH00904:15:23CTHFLT3:1:1101:37693:13762:CAGTA_ACTAG	forward	144	WWD005545_RVS_scaffold_12787	8	not classified	0	6
wwd005951	2025-07-30	LH00904:15:23CTHFLT3:1:1110:7508:26973:ACTAG_CAGTA	reverse	144	WWD005545_RVS_scaffold_12787	8	not classified	0	6
wwd005951	2025-07-30	LH00904:15:23CTHFLT3:2:1158:45089:19239:CAGTA_ACTAG	forward	144	WWD005545_RVS_scaffold_12787	8	not classified	0	17
wwd005951	2025-07-30	LH00904:15:23CTHFLT3:4:1293:31527:19062:ACTAG_CAGTA	reverse	144	WWD005545_RVS_scaffold_12787	8	not classified	0	17
wwd005951	2025-07-30	LH00904:15:23CTHFLT3:5:2128:2627:17173:CAGTA_GGGGG	forward	144	WWD005545_RVS_scaffold_12787	8	not classified	0	1
wwd005951	2025-07-30	LH00904:15:23CTHFLT3:1:1139:14156:13858:GCATA_GTCAC	reverse	144	WWD005545_RVS_scaffold_12787	8	not classified	0	1
wwd005951	2025-07-30	LH00904:15:23CTHFLT3:1:1119:43111:24523:TGTCG_GTCAC	forward	144	WWD005545_RVS_scaffold_12787	8	not classified	0	1
wwd005951	2025-07-30	LH00904:15:23CTHFLT3:8:2240:7481:12481:GTCAC_TGTCG	reverse	144	WWD005545_RVS_scaffold_12787	8	not classified	1	1
wwd005951	2025-07-30	LH00904:15:23CTHFLT3:1:1106:46550:15716:AGTAC_ATCTC	reverse	144	WWD005545_RVS_scaffold_12787	8	not classified	0	1
wwd005951	2025-07-30	LH00904:15:23CTHFLT3:1:1112:7943:5564:ATCTC_AGTAC	forward	144	WWD005545_RVS_scaffold_12787	8	not classified	0	1
wwd005951	2025-07-30	LH00904:15:23CTHFLT3:1:1119:43111:24523:TGTCG_GTCAC	reverse	143	WWD005545_RVS_scaffold_12787	8	not classified	0	1
wwd005951	2025-07-30	LH00904:15:23CTHFLT3:8:2240:7481:12481:GTCAC_TGTCG	forward	143	WWD005545_RVS_scaffold_12787	8	not classified	0	1
wwd005951	2025-07-30	LH00904:15:23CTHFLT3:1:1106:46550:15716:AGTAC_ATCTC	forward	144	WWD005545_RVS_scaffold_12787	8	not classified	2	1
wwd005951	2025-07-30	LH00904:15:23CTHFLT3:1:1112:7943:5564:ATCTC_AGTAC	reverse	144	WWD005545_RVS_scaffold_12787	8	not classified	2	1
wwd005951	2025-07-30	LH00904:15:23CTHFLT3:1:1105:44701:10944:TCGTG_ACTAG	reverse	144	WWD005545_RVS_scaffold_12787	8	not classified	0	1
wwd005951	2025-07-30	LH00904:15:23CTHFLT3:1:1119:22578:14323:ACTAG_TCGTG	forward	144	WWD005545_RVS_scaffold_12787	8	not classified	0	1
wwd005951	2025-07-30	LH00904:15:23CTHFLT3:1:1118:3524:28142:ACAAC_CACTG	forward	144	WWD005545_RVS_scaffold_12787	8	not classified	0	1
wwd005951	2025-07-30	LH00904:15:23CTHFLT3:1:1105:44701:10944:TCGTG_ACTAG	forward	143	WWD005545_RVS_scaffold_12787	8	not classified	9	1
wwd005951	2025-07-30	LH00904:15:23CTHFLT3:1:1119:22578:14323:ACTAG_TCGTG	reverse	143	WWD005545_RVS_scaffold_12787	8	not classified	9	1
wwd005951	2025-07-30	LH00904:15:23CTHFLT3:1:1101:9015:15075:TCCTA_TACGA	forward	134	WWD005546_RVS_scaffold_48207	8	not classified	0	6
wwd005951	2025-07-30	LH00904:15:23CTHFLT3:1:1101:9015:15075:TCCTA_TACGA	reverse	134	WWD005546_RVS_scaffold_48207	8	not classified	0	6
wwd005951	2025-07-30	LH00904:15:23CTHFLT3:1:1116:30750:1769:CACTG_ACAAC	forward	144	WWD005550_RVS_scaffold_29725	8	not classified	1	6
wwd005951	2025-07-30	LH00904:15:23CTHFLT3:1:1118:3524:28142:ACAAC_CACTG	reverse	144	WWD005550_RVS_scaffold_29725	8	not classified	1	6
wwd005951	2025-07-30	LH00904:15:23CTHFLT3:1:1105:44156:16276:TGTCG_ATCTC	forward	144	WWD005550_RVS_scaffold_29725	8	not classified	0	0
wwd005951	2025-07-30	LH00904:15:23CTHFLT3:1:1105:44156:16276:TGTCG_ATCTC	reverse	141	WWD005550_RVS_scaffold_29725	8	not classified	0	1
wwd005951	2025-07-30	LH00904:15:23CTHFLT3:1:1101:36880:16709:CGTGT_CGGTT	forward	144	WWD005550_RVS_scaffold_29725	8	not classified	0	1
wwd005951	2025-07-30	LH00904:15:23CTHFLT3:1:1116:30750:1769:CACTG_ACAAC	reverse	144	WWD005550_RVS_scaffold_29725	8	not classified	0	1
wwd005951	2025-07-30	LH00904:15:23CTHFLT3:1:1107:16661:12177:AAGGA_TGTGC	reverse	103	WWD005550_RVS_scaffold_29725	8	not classified	0	1
wwd005951	2025-07-30	LH00904:15:23CTHFLT3:1:1107:16661:12177:AAGGA_TGTGC	forward	103	WWD005550_RVS_scaffold_29725	8	not classified	0	1
wwd005951	2025-07-30	LH00904:15:23CTHFLT3:1:1116:28088:19639:GTCAC_TGTCG	forward	143	WWD005550_RVS_scaffold_29725	8	not classified	0	1
wwd005951	2025-07-30	LH00904:15:23CTHFLT3:4:1286:41946:1849:TGTCG_GTCCC	reverse	143	WWD005550_RVS_scaffold_29725	8	not classified	11	1
wwd005951	2025-07-30	LH00904:15:23CTHFLT3:1:1101:36880:16709:CGTGT_CGGTT	reverse	144	WWD005550_RVS_scaffold_29725	8	not classified	0	1
wwd005951	2025-07-30	LH00904:15:23CTHFLT3:1:1116:28088:19639:GTCAC_TGTCG	reverse	144	WWD005550_RVS_scaffold_29725	8	not classified	0	1
wwd005951	2025-07-30	LH00904:15:23CTHFLT3:4:1286:41946:1849:TGTCG_GTCCC	forward	144	WWD005550_RVS_scaffold_29725	8	not classified	3	1
wwd005951	2025-07-30	LH00904:15:23CTHFLT3:1:2214:1435:12641:TCCTA_CTCAC	reverse	144	WWD005550_RVS_scaffold_29725	8	not classified	14	1
wwd005951	2025-07-30	LH00904:15:23CTHFLT3:1:2214:1435:12641:TCCTA_CTCAC	forward	144	WWD005550_RVS_scaffold_29725	8	not classified	0	1
wwd005952	2025-07-31	LH00904:15:23CTHFLT3:1:1111:24741:10095:TTGGC_TCCTA	reverse	144	WWD005545_RVS_scaffold_12787	8	not classified	7	1
wwd005952	2025-07-31	LH00904:15:23CTHFLT3:1:1111:24741:10095:TTGGC_TCCTA	forward	144	WWD005545_RVS_scaffold_12787	8	not classified	0	1
wwd005952	2025-07-31	LH00904:15:23CTHFLT3:1:1116:14738:20568:ACAAC_AATGC	reverse	143	WWD005545_RVS_scaffold_12787	8	not classified	0	1
wwd005952	2025-07-31	LH00904:15:23CTHFLT3:5:2155:10347:18854:CCAAC_AATGC	reverse	143	WWD005545_RVS_scaffold_12787	8	not classified	3	1
wwd005952	2025-07-31	LH00904:15:23CTHFLT3:1:1116:14738:20568:ACAAC_AATGC	forward	144	WWD005545_RVS_scaffold_12787	8	not classified	0	1
wwd005952	2025-07-31	LH00904:15:23CTHFLT3:5:2155:10347:18854:CCAAC_AATGC	forward	144	WWD005545_RVS_scaffold_12787	8	not classified	2	1
wwd005952	2025-07-31	LH00904:15:23CTHFLT3:1:1106:38017:6188:TGTGC_TACGA	reverse	144	WWD005545_RVS_scaffold_12787	8	not classified	6	0
wwd005952	2025-07-31	LH00904:15:23CTHFLT3:1:1106:38017:6188:TGTGC_TACGA	forward	144	WWD005545_RVS_scaffold_12787	8	not classified	0	0
wwd005952	2025-07-31	LH00904:15:23CTHFLT3:1:1101:47965:7309:CAGAC_ATACG	forward	144	WWD005545_RVS_scaffold_12787	8	not classified	0	1
wwd005952	2025-07-31	LH00904:15:23CTHFLT3:1:1124:20119:12273:ATACG_CAGAC	reverse	144	WWD005545_RVS_scaffold_12787	8	not classified	0	1
wwd005952	2025-07-31	LH00904:15:23CTHFLT3:1:1101:47965:7309:CAGAC_ATACG	reverse	144	WWD005545_RVS_scaffold_12787	8	not classified	0	1
wwd005952	2025-07-31	LH00904:15:23CTHFLT3:1:1124:20119:12273:ATACG_CAGAC	forward	144	WWD005545_RVS_scaffold_12787	8	not classified	0	1
wwd005952	2025-07-31	LH00904:15:23CTHFLT3:1:1110:49074:6957:TACGA_TGTGC	reverse	144	WWD005550_RVS_scaffold_29725	8	not classified	0	0
wwd005952	2025-07-31	LH00904:15:23CTHFLT3:1:1110:49074:6957:TACGA_TGTGC	forward	144	WWD005550_RVS_scaffold_29725	8	not classified	6	0
wwd005952	2025-07-31	LH00904:15:23CTHFLT3:1:1106:43305:27389:AATGC_ACAAC	reverse	144	WWD005550_RVS_scaffold_29725	8	not classified	0	1
wwd005952	2025-07-31	LH00904:15:23CTHFLT3:1:1106:43305:27389:AATGC_ACAAC	forward	143	WWD005550_RVS_scaffold_29725	8	not classified	0	1
wwd005952	2025-07-31	LH00904:15:23CTHFLT3:1:1124:46421:7325:TCCTA_TTGGC	reverse	144	WWD005550_RVS_scaffold_29725	8	not classified	0	1
wwd005952	2025-07-31	LH00904:15:23CTHFLT3:1:1124:46421:7325:TCCTA_TTGGC	forward	144	WWD005550_RVS_scaffold_29725	8	not classified	7	1
wwd005953	2025-08-01	LH00904:15:23CTHFLT3:1:1109:27949:6717:GCTGT_CAGAC	forward	144	WWD005545_RVS_scaffold_12787	8	not classified	0	1
wwd005953	2025-08-01	LH00904:15:23CTHFLT3:1:1201:14960:25083:CAGAC_GCTGT	reverse	144	WWD005545_RVS_scaffold_12787	8	not classified	0	1
wwd005953	2025-08-01	LH00904:15:23CTHFLT3:1:1109:27949:6717:GCTGT_CAGAC	reverse	144	WWD005545_RVS_scaffold_12787	8	not classified	0	1
wwd005953	2025-08-01	LH00904:15:23CTHFLT3:1:1201:14960:25083:CAGAC_GCTGT	forward	144	WWD005545_RVS_scaffold_12787	8	not classified	0	1
wwd005953	2025-08-01	LH00904:15:23CTHFLT3:1:1102:51487:10464:AAGGA_CGTGT	reverse	144	WWD005545_RVS_scaffold_12787	8	not classified	0	1
wwd005953	2025-08-01	LH00904:15:23CTHFLT3:1:1102:51487:10464:AAGGA_CGTGT	forward	143	WWD005545_RVS_scaffold_12787	8	not classified	0	0
wwd005953	2025-08-01	LH00904:15:23CTHFLT3:8:2275:26017:10832:AAGGA_CGTGT	reverse	144	WWD005545_RVS_scaffold_12787	8	not classified	14	1
wwd005953	2025-08-01	LH00904:15:23CTHFLT3:8:2275:26017:10832:AAGGA_CGTGT	forward	143	WWD005545_RVS_scaffold_12787	8	not classified	0	0
wwd005953	2025-08-01	LH00904:15:23CTHFLT3:1:1131:8146:18694:CGTGT_AAGGA	reverse	143	WWD005550_RVS_scaffold_29725	8	not classified	0	0
wwd005953	2025-08-01	LH00904:15:23CTHFLT3:1:1220:50276:28446:AAGGA_CGTGT	forward	143	WWD005550_RVS_scaffold_29725	8	not classified	0	0
wwd005953	2025-08-01	LH00904:15:23CTHFLT3:1:1131:8146:18694:CGTGT_AAGGA	forward	144	WWD005550_RVS_scaffold_29725	8	not classified	0	1
wwd005953	2025-08-01	LH00904:15:23CTHFLT3:1:1220:50276:28446:AAGGA_CGTGT	reverse	144	WWD005550_RVS_scaffold_29725	8	not classified	10	15
wwd005953	2025-08-01	LH00904:15:23CTHFLT3:5:1110:21321:23514:GCTGT_CCGAC	reverse	144	WWD005550_RVS_scaffold_29725	8	not classified	24	1
wwd005953	2025-08-01	LH00904:15:23CTHFLT3:5:1110:21321:23514:GCTGT_CCGAC	forward	144	WWD005550_RVS_scaffold_29725	8	not classified	0	1
wwd005954	2025-08-02	LH00904:15:23CTHFLT3:1:2150:33385:3322:ATACG_TGTGC	reverse	125	WWD005545_RVS_scaffold_12787	8	not classified	0	1
wwd005954	2025-08-02	LH00904:15:23CTHFLT3:1:2150:33385:3322:ATACG_TGTGC	forward	125	WWD005545_RVS_scaffold_12787	8	not classified	0	1
wwd005954	2025-08-02	LH00904:15:23CTHFLT3:1:1125:27302:8894:GCTGT_GCTGT	forward	144	WWD005545_RVS_scaffold_12787	8	not classified	0	0
wwd005954	2025-08-02	LH00904:15:23CTHFLT3:1:1181:30168:8254:GCTGT_GCTGT	reverse	144	WWD005545_RVS_scaffold_12787	8	not classified	0	0
wwd005954	2025-08-02	LH00904:15:23CTHFLT3:1:1107:27089:24411:CACTG_ACTAG	forward	144	WWD005545_RVS_scaffold_12787	8	not classified	0	1
wwd005954	2025-08-02	LH00904:15:23CTHFLT3:1:2111:39616:2137:CGATA_ATACG	forward	143	WWD005545_RVS_scaffold_12787	8	not classified	1	1
wwd005954	2025-08-02	LH00904:15:23CTHFLT3:1:2111:39616:2137:CGATA_ATACG	reverse	144	WWD005545_RVS_scaffold_12787	8	not classified	0	0
wwd005954	2025-08-02	LH00904:15:23CTHFLT3:1:1125:27302:8894:GCTGT_GCTGT	reverse	141	WWD005545_RVS_scaffold_12787	8	not classified	10	0
wwd005954	2025-08-02	LH00904:15:23CTHFLT3:1:1181:30168:8254:GCTGT_GCTGT	forward	141	WWD005545_RVS_scaffold_12787	8	not classified	10	0
wwd005954	2025-08-02	LH00904:15:23CTHFLT3:1:1119:38378:20424:ATCTC_CGTGT	forward	143	WWD005545_RVS_scaffold_12787	8	not classified	0	1
wwd005954	2025-08-02	LH00904:15:23CTHFLT3:1:1116:41456:7757:GTGTC_TGTCG	forward	144	WWD005545_RVS_scaffold_12787	8	not classified	1	0
wwd005954	2025-08-02	LH00904:15:23CTHFLT3:1:1116:41456:7757:GTGTC_TGTCG	reverse	144	WWD005545_RVS_scaffold_12787	8	not classified	16	0
wwd005954	2025-08-02	LH00904:15:23CTHFLT3:1:1107:27089:24411:CACTG_ACTAG	reverse	144	WWD005545_RVS_scaffold_12787	8	not classified	0	1
wwd005954	2025-08-02	LH00904:15:23CTHFLT3:1:1108:45505:18102:GTCGT_GTCGT	forward	144	WWD005545_RVS_scaffold_12787	8	not classified	1	1
wwd005954	2025-08-02	LH00904:15:23CTHFLT3:1:1134:11992:29551:GTCGT_GTCGT	reverse	144	WWD005550_RVS_scaffold_29725	8	not classified	0	1
wwd005954	2025-08-02	LH00904:15:23CTHFLT3:1:1127:21903:28654:ACTAG_CACTG	forward	144	WWD005550_RVS_scaffold_29725	8	not classified	0	1
wwd005954	2025-08-02	LH00904:15:23CTHFLT3:4:2142:45200:7549:ACTAG_GGGGG	forward	144	WWD005550_RVS_scaffold_29725	8	not classified	0	1
wwd005954	2025-08-02	LH00904:15:23CTHFLT3:4:2142:45200:7549:ACTAG_GGGGG	reverse	144	WWD005550_RVS_scaffold_29725	8	not classified	0	0
wwd005954	2025-08-02	LH00904:15:23CTHFLT3:1:1117:26951:6909:CGGTT_CGTGT	reverse	144	WWD005550_RVS_scaffold_29725	8	not classified	0	0
wwd005954	2025-08-02	LH00904:15:23CTHFLT3:2:2254:4892:28206:CGGTT_GGGGG	reverse	144	WWD005550_RVS_scaffold_29725	8	not classified	0	0
wwd005954	2025-08-02	LH00904:15:23CTHFLT3:1:1117:26951:6909:CGGTT_CGTGT	forward	144	WWD005550_RVS_scaffold_29725	8	not classified	0	1
wwd005954	2025-08-02	LH00904:15:23CTHFLT3:2:2254:4892:28206:CGGTT_GGGGG	forward	144	WWD005550_RVS_scaffold_29725	8	not classified	1	1
wwd005954	2025-08-02	LH00904:15:23CTHFLT3:1:1150:45422:18598:TGTCG_GTGTC	forward	144	WWD005550_RVS_scaffold_29725	8	not classified	17	0
wwd005954	2025-08-02	LH00904:15:23CTHFLT3:5:2111:15385:4875:TGTCG_GTGTC	forward	144	WWD005550_RVS_scaffold_29725	8	not classified	16	0
wwd005954	2025-08-02	LH00904:15:23CTHFLT3:5:2111:15385:4875:TGTCG_GTGTC	reverse	144	WWD005550_RVS_scaffold_29725	8	not classified	2	0
wwd005954	2025-08-02	LH00904:15:23CTHFLT3:1:1150:45422:18598:TGTCG_GTGTC	reverse	144	WWD005550_RVS_scaffold_29725	8	not classified	2	0
wwd005954	2025-08-02	LH00904:15:23CTHFLT3:6:2287:51293:9967:GTCGT_GGGGG	reverse	144	WWD005550_RVS_scaffold_29725	8	not classified	0	0
wwd005954	2025-08-02	LH00904:15:23CTHFLT3:1:1108:45505:18102:GTCGT_GTCGT	reverse	143	WWD005550_RVS_scaffold_29725	8	not classified	0	1
wwd005954	2025-08-02	LH00904:15:23CTHFLT3:1:1134:11992:29551:GTCGT_GTCGT	forward	143	WWD005550_RVS_scaffold_29725	8	not classified	0	1
wwd005954	2025-08-02	LH00904:15:23CTHFLT3:6:2287:51293:9967:GTCGT_GGGGG	forward	143	WWD005550_RVS_scaffold_29725	8	not classified	0	1
wwd005954	2025-08-02	LH00904:15:23CTHFLT3:1:1169:26904:20824:CGTGT_ATCTC	reverse	143	WWD005550_RVS_scaffold_29725	8	not classified	0	1
wwd005954	2025-08-02	LH00904:15:23CTHFLT3:1:1124:26378:27853:ATACG_CGATA	forward	144	WWD005550_RVS_scaffold_29725	8	not classified	0	0
wwd005954	2025-08-02	LH00904:15:23CTHFLT3:1:1124:26378:27853:ATACG_CGATA	reverse	143	WWD005550_RVS_scaffold_29725	8	not classified	1	1
wwd005954	2025-08-02	LH00904:15:23CTHFLT3:1:1127:21903:28654:ACTAG_CACTG	reverse	144	WWD005550_RVS_scaffold_29725	8	not classified	0	1
wwd005954	2025-08-02	LH00904:15:23CTHFLT3:1:1141:19083:18678:TGTGC_ATACG	reverse	125	WWD005550_RVS_scaffold_29725	8	not classified	1	1
wwd005954	2025-08-02	LH00904:15:23CTHFLT3:1:1141:19083:18678:TGTGC_ATACG	forward	125	WWD005550_RVS_scaffold_29725	8	not classified	1	1
wwd005954	2025-08-02	LH00904:15:23CTHFLT3:1:1119:38378:20424:ATCTC_CGTGT	reverse	142	WWD005550_RVS_scaffold_29725	8	not classified	1	1
wwd005954	2025-08-02	LH00904:15:23CTHFLT3:1:1169:26904:20824:CGTGT_ATCTC	forward	142	WWD005550_RVS_scaffold_29725	8	not classified	0	1
wwd005546	2025-08-03	A01506:290:H7GK3DRX7:2:2277:24740:23046:GCTAA_AATGC	forward	15	CY087820.1	8	H7N7	1	8
wwd005546	2025-08-03	A01506:290:H7GK3DRX7:2:2277:24740:23046:GCTAA_AATGC	reverse	15	CY087820.1	8	H7N7	0	0
wwd005546	2025-08-03	A01506:290:H7GK3DRX7:2:2105:8703:3724:CATGA_CGATA	reverse	244	KY551075.1	8	H7N3	8	16
wwd005546	2025-08-03	A01506:290:H7GK3DRX7:2:2105:8703:3724:CATGA_CGATA	forward	243	KY551075.1	8	H7N3	10	16
wwd005546	2025-08-03	A01506:290:H7GK3DRX7:2:2113:29306:19899:AATGC_TACGA	forward	243	WWD005545_RVS_scaffold_12787	8	not classified	24	2
wwd005546	2025-08-03	A01506:290:H7GK3DRX7:2:2116:20980:21825:TACGA_AATGC	reverse	243	WWD005545_RVS_scaffold_12787	8	not classified	24	2
wwd005546	2025-08-03	A01506:290:H7GK3DRX7:2:2107:4833:30499:TGTCG_GTCAC	forward	216	WWD005545_RVS_scaffold_12787	8	not classified	0	6
wwd005546	2025-08-03	A01506:290:H7GK3DRX7:2:2138:31024:23563:GTCAC_TGTCG	reverse	216	WWD005545_RVS_scaffold_12787	8	not classified	0	31
wwd005546	2025-08-03	A01506:290:H7GK3DRX7:2:2107:4833:30499:TGTCG_GTCAC	reverse	216	WWD005545_RVS_scaffold_12787	8	not classified	0	6
wwd005546	2025-08-03	A01506:290:H7GK3DRX7:2:2138:31024:23563:GTCAC_TGTCG	forward	216	WWD005545_RVS_scaffold_12787	8	not classified	0	31
wwd005546	2025-08-03	A01506:290:H7GK3DRX7:2:2212:12038:36808:AATGC_CACTG	reverse	243	WWD005545_RVS_scaffold_12787	8	not classified	0	1
wwd005546	2025-08-03	A01506:290:H7GK3DRX7:2:2113:29306:19899:AATGC_TACGA	reverse	244	WWD005545_RVS_scaffold_12787	8	not classified	0	2
wwd005546	2025-08-03	A01506:290:H7GK3DRX7:2:2116:20980:21825:TACGA_AATGC	forward	244	WWD005545_RVS_scaffold_12787	8	not classified	0	2
wwd005546	2025-08-03	A01506:290:H7GK3DRX7:2:2212:12038:36808:AATGC_CACTG	forward	243	WWD005545_RVS_scaffold_12787	8	not classified	0	1
wwd005546	2025-08-03	A01506:290:H7GK3DRX7:2:2149:12075:22968:AATGC_ACAAC	reverse	243	WWD005545_RVS_scaffold_12787	8	not classified	1	1
wwd005546	2025-08-03	A01506:290:H7GK3DRX7:2:2106:30092:12555:TCCTA_ACAAC	reverse	243	WWD005546_RVS_scaffold_48207	8	not classified	0	36
wwd005546	2025-08-03	A01506:290:H7GK3DRX7:2:2106:30092:12555:TCCTA_ACAAC	forward	244	WWD005546_RVS_scaffold_48207	8	not classified	0	36
wwd005546	2025-08-03	A01506:290:H7GK3DRX7:2:2109:28727:12508:CACTG_GCTGT	reverse	202	WWD005550_RVS_scaffold_29725	8	not classified	1	6
wwd005546	2025-08-03	A01506:290:H7GK3DRX7:2:2223:24822:12226:GCTGT_CACTG	forward	202	WWD005550_RVS_scaffold_29725	8	not classified	5	6
wwd005546	2025-08-03	A01506:290:H7GK3DRX7:2:2109:28727:12508:CACTG_GCTGT	forward	202	WWD005550_RVS_scaffold_29725	8	not classified	0	6
wwd005546	2025-08-03	A01506:290:H7GK3DRX7:2:2223:24822:12226:GCTGT_CACTG	reverse	202	WWD005550_RVS_scaffold_29725	8	not classified	1	6
wwd005546	2025-08-03	A01506:290:H7GK3DRX7:2:2127:29722:30483:ACAAC_AATGC	reverse	244	WWD005550_RVS_scaffold_29725	8	not classified	8	1
wwd005546	2025-08-03	A01506:290:H7GK3DRX7:2:2149:12075:22968:AATGC_ACAAC	forward	244	WWD005550_RVS_scaffold_29725	8	not classified	7	1
wwd005546	2025-08-03	A01506:290:H7GK3DRX7:2:2127:29722:30483:ACAAC_AATGC	forward	243	WWD005550_RVS_scaffold_29725	8	not classified	1	1
wwd005546	2025-08-03	A01506:290:H7GK3DRX7:2:2113:5367:15107:CACTG_AATGC	reverse	243	WWD005550_RVS_scaffold_29725	8	not classified	0	1
wwd005546	2025-08-03	A01506:290:H7GK3DRX7:2:2113:5367:15107:CACTG_AATGC	forward	243	WWD005550_RVS_scaffold_29725	8	not classified	0	1
wwd005956	2025-08-05	LH00904:15:23CTHFLT3:1:1132:7897:3274:CACTG_TACGA	reverse	143	WWD005545_RVS_scaffold_12787	8	not classified	0	32
wwd005956	2025-08-05	LH00904:15:23CTHFLT3:1:1134:4837:17669:TACGA_CACTG	forward	143	WWD005545_RVS_scaffold_12787	8	not classified	0	32
wwd005956	2025-08-05	LH00904:15:23CTHFLT3:1:1132:7897:3274:CACTG_TACGA	forward	144	WWD005545_RVS_scaffold_12787	8	not classified	0	32
wwd005956	2025-08-05	LH00904:15:23CTHFLT3:1:1134:4837:17669:TACGA_CACTG	reverse	144	WWD005545_RVS_scaffold_12787	8	not classified	0	32
wwd005957	2025-08-06	LH00904:15:23CTHFLT3:1:1103:27080:7453:CGATA_CTTGG	forward	143	WWD005550_RVS_scaffold_29725	8	not classified	0	0
wwd005957	2025-08-06	LH00904:15:23CTHFLT3:1:1103:27080:7453:CGATA_CTTGG	reverse	144	WWD005550_RVS_scaffold_29725	8	not classified	1	1
wwd005958	2025-08-07	LH00904:15:23CTHFLT3:1:1101:45043:21977:GTGTC_AATGC	forward	144	WWD005550_RVS_scaffold_29725	8	not classified	0	1
wwd005958	2025-08-07	LH00904:15:23CTHFLT3:1:1101:45043:21977:GTGTC_AATGC	reverse	143	WWD005550_RVS_scaffold_29725	8	not classified	0	0
wwd005959	2025-08-08	LH00904:15:23CTHFLT3:6:1270:4134:28750:GCATA_CGTGT	reverse	143	WWD005545_RVS_scaffold_12787	8	not classified	1	1
wwd005959	2025-08-08	LH00904:15:23CTHFLT3:6:1270:4134:28750:GCATA_CGTGT	forward	144	WWD005545_RVS_scaffold_12787	8	not classified	9	1
wwd005959	2025-08-08	LH00904:15:23CTHFLT3:1:1101:41290:10127:GCATA_CGTGT	forward	144	WWD005550_RVS_scaffold_29725	8	not classified	9	1
wwd005959	2025-08-08	LH00904:15:23CTHFLT3:1:1101:41290:10127:GCATA_CGTGT	reverse	143	WWD005550_RVS_scaffold_29725	8	not classified	0	1
wwd005960	2025-08-09	LH00904:15:23CTHFLT3:1:1105:11881:26925:CTTGG_GCATA	forward	144	WWD005545_RVS_scaffold_12787	8	not classified	0	1
wwd005960	2025-08-09	LH00904:15:23CTHFLT3:4:2138:13222:13490:CTTGG_GGGGG	forward	144	WWD005545_RVS_scaffold_12787	8	not classified	1	1
wwd005960	2025-08-09	LH00904:15:23CTHFLT3:4:2138:13222:13490:CTTGG_GGGGG	reverse	144	WWD005545_RVS_scaffold_12787	8	not classified	0	0
wwd005960	2025-08-09	LH00904:15:23CTHFLT3:6:2186:47364:2745:GCATA_GGGGG	reverse	144	WWD005545_RVS_scaffold_12787	8	not classified	15	0
wwd005960	2025-08-09	LH00904:15:23CTHFLT3:8:1282:22374:29631:GCATA_GGGGG	reverse	144	WWD005545_RVS_scaffold_12787	8	not classified	3	0
wwd005960	2025-08-09	LH00904:15:23CTHFLT3:1:1105:11881:26925:CTTGG_GCATA	reverse	143	WWD005545_RVS_scaffold_12787	8	not classified	8	1
wwd005960	2025-08-09	LH00904:15:23CTHFLT3:6:2186:47364:2745:GCATA_GGGGG	forward	143	WWD005545_RVS_scaffold_12787	8	not classified	8	0
wwd005960	2025-08-09	LH00904:15:23CTHFLT3:8:1282:22374:29631:GCATA_GGGGG	forward	143	WWD005545_RVS_scaffold_12787	8	not classified	8	0
wwd005960	2025-08-09	LH00904:15:23CTHFLT3:1:1102:31703:13826:GCATA_CTTGG	forward	143	WWD005550_RVS_scaffold_29725	8	not classified	8	1
wwd005960	2025-08-09	LH00904:15:23CTHFLT3:6:1274:32683:14339:GCATA_CCTGG	forward	143	WWD005550_RVS_scaffold_29725	8	not classified	11	0
wwd005960	2025-08-09	LH00904:15:23CTHFLT3:1:1102:31703:13826:GCATA_CTTGG	reverse	144	WWD005550_RVS_scaffold_29725	8	not classified	0	1
wwd005960	2025-08-09	LH00904:15:23CTHFLT3:6:1274:32683:14339:GCATA_CCTGG	reverse	144	WWD005550_RVS_scaffold_29725	8	not classified	7	0
wwd005951	2025-07-30	LH00904:15:23CTHFLT3:1:1102:11780:18358:TCTAT_CAGTA	forward	141	PQ894552.1	other	H16N3	9	0
wwd005951	2025-07-30	LH00904:15:23CTHFLT3:1:1102:11780:18358:TCTAT_CAGTA	reverse	144	PQ894552.1	other	H16N3	0	0
wwd005952	2025-07-31	LH00904:15:23CTHFLT3:4:1229:19721:16933:TACGA_TTGGT	forward	144	CY130492.1	other	H16N3	13	24
wwd005952	2025-07-31	LH00904:15:23CTHFLT3:1:1130:38738:16949:TTGGT_GGGGG	reverse	144	CY130492.1	other	H16N3	0	0
wwd005952	2025-07-31	LH00904:15:23CTHFLT3:1:1130:38738:16949:TTGGT_GGGGG	forward	144	CY130492.1	other	H16N3	4	6
wwd005952	2025-07-31	LH00904:15:23CTHFLT3:4:1229:19721:16933:TACGA_TTGGT	reverse	144	CY130492.1	other	H16N3	12	24
wwd005546	2025-08-03	A01506:290:H7GK3DRX7:2:2101:13069:8030:TCCTA_CAGTA	reverse	159	CY130490.1	other	H16N3	7	2
wwd005546	2025-08-03	A01506:290:H7GK3DRX7:2:2105:31828:18944:CAGTA_TCCTA	forward	159	CY130490.1	other	H16N3	7	2
wwd005546	2025-08-03	A01506:290:H7GK3DRX7:2:2101:13069:8030:TCCTA_CAGTA	forward	159	CY130490.1	other	H16N3	7	2
wwd005546	2025-08-03	A01506:290:H7GK3DRX7:2:2105:31828:18944:CAGTA_TCCTA	reverse	159	CY130490.1	other	H16N3	7	2
wwd005956	2025-08-05	LH00904:15:23CTHFLT3:1:1104:34106:3322:GCCAT_AGCAT	reverse	142	PQ894552.1	other	H16N3	0	0
wwd005956	2025-08-05	LH00904:15:23CTHFLT3:1:1104:34106:3322:GCCAT_AGCAT	forward	144	PQ894552.1	other	H16N3	7	0
wwd005956	2025-08-05	LH00904:15:23CTHFLT3:1:1103:42196:10672:AAGGA_GTGTC	reverse	143	PQ894552.1	other	H16N3	7	0
wwd005956	2025-08-05	LH00904:15:23CTHFLT3:1:1108:14156:14531:GTGTC_AAGGA	forward	143	PQ894552.1	other	H16N3	7	0
wwd005956	2025-08-05	LH00904:15:23CTHFLT3:1:2170:8794:22377:GTCAC_GTCGT	forward	144	PQ894552.1	other	H16N3	20	0
wwd005956	2025-08-05	LH00904:15:23CTHFLT3:1:1104:9228:24443:GTCAC_GTCGT	reverse	144	PQ894552.1	other	H16N3	3	15
wwd005956	2025-08-05	LH00904:15:23CTHFLT3:1:1104:9228:24443:GTCAC_GTCGT	forward	144	PQ894552.1	other	H16N3	0	0
wwd005956	2025-08-05	LH00904:15:23CTHFLT3:1:1189:47317:14034:GTCAC_GTCGT	reverse	144	PQ894552.1	other	H16N3	3	14
wwd005956	2025-08-05	LH00904:15:23CTHFLT3:1:1189:47317:14034:GTCAC_GTCGT	forward	144	PQ894552.1	other	H16N3	0	0
wwd005956	2025-08-05	LH00904:15:23CTHFLT3:1:2170:8794:22377:GTCAC_GTCGT	reverse	144	PQ894552.1	other	H16N3	9	7
wwd005956	2025-08-05	LH00904:15:23CTHFLT3:4:2109:7055:22153:GTCAC_GTCGT	reverse	144	PQ894552.1	other	H16N3	11	3
wwd005956	2025-08-05	LH00904:15:23CTHFLT3:4:2109:7055:22153:GTCAC_GTCGT	forward	144	PQ894552.1	other	H16N3	0	0
wwd005957	2025-08-06	LH00904:15:23CTHFLT3:4:1190:24316:5612:GTCGT_ATCCG	forward	144	CY130492.1	other	H16N3	23	0
wwd005957	2025-08-06	LH00904:15:23CTHFLT3:4:2151:36529:8894:GTCGT_CTACG	forward	142	CY130492.1	other	H16N3	9	0
wwd005957	2025-08-06	LH00904:15:23CTHFLT3:5:2158:14026:4347:TTCGT_CTCCC	forward	142	CY130492.1	other	H16N3	10	0
wwd005957	2025-08-06	LH00904:15:23CTHFLT3:6:1106:14359:26829:GTCGT_CTCCG	forward	142	CY130492.1	other	H16N3	9	2
wwd005957	2025-08-06	LH00904:15:23CTHFLT3:8:1298:20627:14595:GTCGT_ATACG	forward	142	CY130492.1	other	H16N3	10	0
wwd005957	2025-08-06	LH00904:15:23CTHFLT3:4:1190:24316:5612:GTCGT_ATCCG	reverse	144	CY130492.1	other	H16N3	27	0
wwd005957	2025-08-06	LH00904:15:23CTHFLT3:4:2151:36529:8894:GTCGT_CTACG	reverse	144	CY130492.1	other	H16N3	21	0
wwd005957	2025-08-06	LH00904:15:23CTHFLT3:5:2158:14026:4347:TTCGT_CTCCC	reverse	144	CY130492.1	other	H16N3	28	0
wwd005957	2025-08-06	LH00904:15:23CTHFLT3:6:1106:14359:26829:GTCGT_CTCCG	reverse	144	CY130492.1	other	H16N3	24	2
wwd005957	2025-08-06	LH00904:15:23CTHFLT3:8:1298:20627:14595:GTCGT_ATACG	reverse	144	CY130492.1	other	H16N3	23	0
